# Understanding the role and adoption of artificial intelligence techniques in rheumatology research: an in-depth review of the literature

**DOI:** 10.1101/2022.11.04.22281930

**Authors:** Alfredo Madrid-García, Beatriz Merino-Barbancho, Alejandro Rodríguez-González, Benjamín Fernández-Gutiérrez, Luis Rodríguez-Rodríguez, Ernestina Menasalvas-Ruiz

## Abstract

The major and upward trend in the number of published research related to rheumatic and musculoskeletal diseases, in which artificial intelligence plays a key role, has exhibited the interest of rheumatology researchers in using these techniques to answer their research questions. In this review, we analyse the original research articles that combine both worlds in a five-year period (2017-2021). In contrast to other published papers on the same topic, we first studied the review and recommendation articles that were published during that period, including up to October 2022, as well as the publication trends. Secondly, we review the published research articles and classify them into one of the following categories: disease classification, disease prediction, predictors identification, patient stratification and disease subtype identification, disease progression and activity, and treatment response. Thirdly, we provide a table with illustrative studies in which artificial intelligence techniques have played a central role in more than twenty rheumatic and musculoskeletal diseases. Finally, the findings of the research articles, in terms of disease and/or data science techniques employed, are highlighted in a discussion. Therefore, the present review aims to characterise how researchers are applying data science techniques in the rheumatology medical field. The most immediate conclusions that can be drawn from this work are: multiple and novel data science techniques have been used in a wide range of rheumatic and musculoskeletal diseases including rare diseases; the sample size and the data type used are heterogeneous, and new technical approaches are expected to arrive in the short-middle term.

**Highlights:**

- The rheumatology research community is increasingly adopting novel AI techniques
- There is an upward trend in the number of articles that combine AI and rheumatology
- Rheumatic and musculoskeletal rare diseases are gaining from AI techniques
- Independent validation of the models should be promoted

## Supplemental Excel File Unique Articles for "Understanding the role and adoption of artificial intelligence techniques in rheumatology research: an in-depth review of the literature"

### Sheet: Hoja1
Title	Authors	Citation	First Author	Journal/Book	Publication Year	Clinical Trial	PMCID	NIHMS ID	DOI
Modelling disease risk for amyloid A (AA) amyloidosis in non-human primates using machine learning	Leung ET, Raboin MJ, McKelvey J, Graham A, Lewis A, Prongay K, Cohen AM, Vinson A.	Amyloid. 2019 Sep;26(3):139-147. doi: 10.1080/13506129.2019.1625038. Epub 2019 Jun 18.	Leung ET	Amyloid	2019		PMC6667354	NIHMS1531335	10.1080/13506129.2019.1625038
Effect of astragalosides on long non-coding RNA expression profiles in rats with adjuvant-induced arthritis	Jiang H, Wu FR, Liu J, Qin XJ, Jiang NN, Li WP.	Int J Mol Med. 2019 Oct;44(4):1344-1356. doi: 10.3892/ijmm.2019.4281. Epub 2019 Jul 22.	Jiang H	Int J Mol Med	2019		PMC6713426	NA	10.3892/ijmm.2019.4281
Application of GC/MS-Based Metabonomic Profiling in Studying the Therapeutic Effects of Aconitum carmichaeli with Ampelopsis japonica Extract on Collagen-Induced Arthritis in Rats	Jin H, Ma N, Li X, Kang M, Guo M, Song L.	Molecules. 2019 May 20;24(10):1934. doi: 10.3390/molecules24101934.	Jin H	Molecules	2019		PMC6571615	NA	10.3390/molecules24101934
Mechanical strain determines the site-specific localization of inflammation and tissue damage in arthritis	Cambré I, Gaublomme D, Burssens A, Jacques P, Schryvers N, De Muynck A, Meuris L, Lambrecht S, Carter S, de Bleser P, Saeys Y, Van Hoorebeke L, Kollias G, Mack M, Simoens P, Lories R, Callewaert N, Schett G, Elewaut D.	Nat Commun. 2018 Nov 5;9(1):4613. doi: 10.1038/s41467-018-06933-4.	Cambré I	Nat Commun	2018		PMC6218475	NA	10.1038/s41467-018-06933-4
The role of lateral pterygoid muscle in the traumatic temporomandibular joint ankylosis: A gene chip based analysis	Zhang J, Sun X, Jia S, Jiang X, Deng T, Liu P, Hu K.	Mol Med Rep. 2019 May;19(5):4297-4305. doi: 10.3892/mmr.2019.10078. Epub 2019 Mar 22.	Zhang J	Mol Med Rep	2019		PMC6471772	NA	10.3892/mmr.2019.10078
The MyoRobot technology discloses a premature biomechanical decay of skeletal muscle fiber bundles derived from R349P desminopathy mice	Haug M, Meyer C, Reischl B, Prölß G, Vetter K, Iberl J, Nübler S, Schürmann S, Rupitsch SJ, Heckel M, Pöschel T, Winter L, Herrmann H, Clemen CS, Schröder R, Friedrich O.	Sci Rep. 2019 Jul 24;9(1):10769. doi: 10.1038/s41598-019-46723-6.	Haug M	Sci Rep	2019		PMC6656739	NA	10.1038/s41598-019-46723-6
Differentiation of Myositis-Induced Models of Bacterial Infection and Inflammation with T(2)-Weighted, CEST, and DCE-MRI	Goldenberg JM, Berthusen AJ, Cárdenas-Rodríguez J, Pagel MD.	Tomography. 2019 Sep;5(3):283-291. doi: 10.18383/j.tom.2019.00009.	Goldenberg JM	Tomography	2019		PMC6752290	NA	10.18383/j.tom.2019.00009
Convolutional neuronal networks combined with X-ray phase-contrast imaging for a fast and observer-independent discrimination of cartilage and liver diseases stages	Stroebel J, Horng A, Armbruster M, Mittone A, Reiser M, Bravin A, Coan P.	Sci Rep. 2020 Nov 17;10(1):20007. doi: 10.1038/s41598-020-76937-y.	Stroebel J	Sci Rep	2020		PMC7673137	NA	10.1038/s41598-020-76937-y
Chondrocyte-Targeted MicroRNA Delivery by Engineered Exosomes toward a Cell-Free Osteoarthritis Therapy	Liang Y, Xu X, Li X, Xiong J, Li B, Duan L, Wang D, Xia J.	ACS Appl Mater Interfaces. 2020 Aug 19;12(33):36938-36947. doi: 10.1021/acsami.0c10458. Epub 2020 Aug 7.	Liang Y	ACS Appl Mater Interfaces	2020		NA	NA	10.1021/acsami.0c10458
Moderate Mechanical Stimulation Protects Rats against Osteoarthritis through the Regulation of TRAIL via the NF-κB/NLRP3 Pathway	Yang Y, Wang Y, Kong Y, Zhang X, Zhang H, Feng X, Wang Z, Gao P, Yan M, Bai L, Li F.	Oxid Med Cell Longev. 2020 May 23;2020:6196398. doi: 10.1155/2020/6196398. eCollection 2020.	Yang Y	Oxid Med Cell Longev	2020		PMC7267856	NA	10.1155/2020/6196398
Estrogen Modulates Cartilage and Subchondral Bone Remodeling in an Ovariectomized Rat Model of Postmenopausal Osteoarthritis	Xu X, Li X, Liang Y, Ou Y, Huang J, Xiong J, Duan L, Wang D.	Med Sci Monit. 2019 Apr 29;25:3146-3153. doi: 10.12659/MSM.916254.	Xu X	Med Sci Monit	2019		PMC6503753	NA	10.12659/MSM.916254
Proteomics and Bioinformatics Analysis of Cartilage in Post-Traumatic Osteoarthritis in a Mini-Pig Model of Anterior Cruciate Ligament Repair	Li P, Che X, Gao Y, Zhang R.	Med Sci Monit. 2020 Jan 9;26:e920104. doi: 10.12659/MSM.920104.	Li P	Med Sci Monit	2020		PMC6977624	NA	10.12659/MSM.920104
Intra-articular injection of hUC-MSCs expressing miR-140-5p induces cartilage self-repairing in the rat osteoarthritis	Geng Y, Chen J, Alahdal M, Chang C, Duan L, Zhu W, Mou L, Xiong J, Wang M, Wang D.	J Bone Miner Metab. 2020 May;38(3):277-288. doi: 10.1007/s00774-019-01055-3. Epub 2019 Nov 23.	Geng Y	J Bone Miner Metab	2020		NA	NA	10.1007/s00774-019-01055-3
Glycation marker glucosepane increases with the progression of osteoarthritis and correlates with morphological and functional changes of cartilage in vivo	Legrand C, Ahmed U, Anwar A, Rajpoot K, Pasha S, Lambert C, Davidson RK, Clark IM, Thornalley PJ, Henrotin Y, Rabbani N.	Arthritis Res Ther. 2018 Jun 22;20(1):131. doi: 10.1186/s13075-018-1636-6.	Legrand C	Arthritis Res Ther	2018		PMC6013878	NA	10.1186/s13075-018-1636-6
A validated single-cell-based strategy to identify diagnostic and therapeutic targets in complex diseases	Gawel DR, Serra-Musach J, Lilja S, Aagesen J, Arenas A, Asking B, Bengnér M, Björkander J, Biggs S, Ernerudh J, Hjortswang H, Karlsson JE, Köpsen M, Lee EJ, Lentini A, Li X, Magnusson M, Martínez-Enguita D, Matussek A, Nestor CE, Schäfer S, Seifert O, Sonmez C, Stjernman H, Tjärnberg A, Wu S, Åkesson K, Shalek AK, Stenmarker M, Zhang H, Gustafsson M, Benson M.	Genome Med. 2019 Jul 30;11(1):47. doi: 10.1186/s13073-019-0657-3.	Gawel DR	Genome Med	2019		PMC6664760	NA	10.1186/s13073-019-0657-3
PATHOGENESIS OF RHEUMATOID ARTHRITIS: THE INTERSECTION OF GENETICS AND EPIGENETICS	Firestein GS.	Trans Am Clin Climatol Assoc. 2018;129:171-182.	Firestein GS	Trans Am Clin Climatol Assoc	2018		PMC6116585	NA	NA
Text Mining of Rheumatoid Arthritis and Diabetes Mellitus to Understand the Mechanisms of Chinese Medicine in Different Diseases with Same Treatment	Zhao N, Zheng G, Li J, Zhao HY, Lu C, Jiang M, Zhang C, Guo HT, Lu AP.	Chin J Integr Med. 2018 Oct;24(10):777-784. doi: 10.1007/s11655-018-2825-x. Epub 2018 Jan 9.	Zhao N	Chin J Integr Med	2018		NA	NA	10.1007/s11655-018-2825-x
Thinking BIG rheumatology: how to make functional genomics data work for you	Winter DR.	Arthritis Res Ther. 2018 Feb 12;20(1):29. doi: 10.1186/s13075-017-1504-9.	Winter DR	Arthritis Res Ther	2018		PMC5810031	NA	10.1186/s13075-017-1504-9
Identification of satellite cells from anole lizard skeletal muscle and demonstration of expanded musculoskeletal potential	Palade J, Djordjevic D, Hutchins ED, George RM, Cornelius JA, Rawls A, Ho JWK, Kusumi K, Wilson-Rawls J.	Dev Biol. 2018 Jan 15;433(2):344-356. doi: 10.1016/j.ydbio.2017.08.037. Epub 2017 Dec 25.	Palade J	Dev Biol	2018		PMC6180209	NIHMS905624	10.1016/j.ydbio.2017.08.037
Gene Expression Profiling of Lacrimal Glands Identifies the Ectopic Expression of MHC II on Glandular Cells as a Presymptomatic Feature in a Mouse Model of Primary Sjögren's Syndrome	Yin J, Zheng J, Deng F, Zhao W, Chen Y, Huang Q, Huang R, Wen L, Yue X, Petersen F, Yu X.	Front Immunol. 2018 Oct 31;9:2362. doi: 10.3389/fimmu.2018.02362. eCollection 2018.	Yin J	Front Immunol	2018		PMC6220427	NA	10.3389/fimmu.2018.02362
Human cytomegalovirus pp65 peptide-induced autoantibodies cross-reacts with TAF9 protein and induces lupus-like autoimmunity in BALB/c mice	Hsieh AH, Kuo CF, Chou IJ, Tseng WY, Chen YF, Yu KH, Luo SF.	Sci Rep. 2020 Jun 15;10(1):9662. doi: 10.1038/s41598-020-66804-1.	Hsieh AH	Sci Rep	2020		NA	NA	10.1038/s41598-020-66804-1
The pathogenesis of systemic lupus erythematosus: Harnessing big data to understand the molecular basis of lupus	Catalina MD, Owen KA, Labonte AC, Grammer AC, Lipsky PE.	J Autoimmun. 2020 Jun;110:102359. doi: 10.1016/j.jaut.2019.102359. Epub 2019 Dec 2.	Catalina MD	J Autoimmun	2020				10.1016/j.jaut.2019.102359
[An animal experimental study on domestic robot-assisted total knee arthroplasty]	Chai W, Xie J, Zhang X, Yan T, Zhao Y, He C, Zhang Y.	Zhongguo Xiu Fu Chong Jian Wai Ke Za Zhi. 2020 Nov 15;34(11):1376-1381. doi: 10.7507/1002-1892.202003173.	Chai W	Zhongguo Xiu Fu Chong Jian Wai Ke Za Zhi	2020		NA	NA	10.7507/1002-1892.202003173
Arthroscopic Determination of Cartilage Proteoglycan Content and Collagen Network Structure with Near-Infrared Spectroscopy	Sarin JK, Nykänen O, Tiitu V, Mancini IAD, Brommer H, Visser J, Malda J, van Weeren PR, Afara IO, Töyräs J.	Ann Biomed Eng. 2019 Aug;47(8):1815-1826. doi: 10.1007/s10439-019-02280-7. Epub 2019 May 6.	Sarin JK	Ann Biomed Eng	2019		PMC6647474		10.1007/s10439-019-02280-7
Arthroscopic near infrared spectroscopy enables simultaneous quantitative evaluation of articular cartilage and subchondral bone in vivo	Sarin JK, Te Moller NCR, Mancini IAD, Brommer H, Visser J, Malda J, van Weeren PR, Afara IO, Töyräs J.	Sci Rep. 2018 Sep 7;8(1):13409. doi: 10.1038/s41598-018-31670-5.	Sarin JK	Sci Rep	2018		PMC6128946	NA	10.1038/s41598-018-31670-5
Machine Learning Algorithms for Early Detection of Bone Metastases in an Experimental Rat Model	Ellmann S, Seyler L, Gillmann C, Popp V, Treutlein C, Bozec A, Uder M, Bäuerle T.	J Vis Exp. 2020 Aug 16;(162). doi: 10.3791/61235.	Ellmann S	J Vis Exp	2020		NA	NA	10.3791/61235
Transcriptomic analysis of long noncoding RNAs and mRNAs expression profiles in the spinal cord of bone cancer pain rats	Hou X, Weng Y, Guo Q, Ding Z, Wang J, Dai J, Wei A, Song Z.	Mol Brain. 2020 Mar 24;13(1):47. doi: 10.1186/s13041-020-00589-2.	Hou X	Mol Brain	2020		PMC7092675	NA	10.1186/s13041-020-00589-2
Understanding the Action of RARγ Agonists on Human Osteochondroma Explants	Garcia SA, Tian H, Imamura-Kawasawa Y, Fisher A, Cellini A, Codd C, Herzenberg JE, Abzug JM, Ng V, Iwamoto M, Enomoto-Iwamoto M.	Int J Mol Sci. 2020 Apr 13;21(8):2686. doi: 10.3390/ijms21082686.	Garcia SA	Int J Mol Sci	2020		PMC7215996	NA	10.3390/ijms21082686
6-Hydroxythiobinupharidine Inhibits Migration of LM8 Osteosarcoma Cells by Decreasing Expression of LIM Domain Kinase 1	Yoshizawa M, Nakamura S, Sugiyama Y, Tamai S, Ishida Y, Sueyoshi M, Toda Y, Hosogi S, Yano Y, Ashihara E.	Anticancer Res. 2019 Dec;39(12):6507-6513. doi: 10.21873/anticanres.13865.	Yoshizawa M	Anticancer Res	2019		NA	NA	10.21873/anticanres.13865
Downregulation of Cdc6 inhibits tumorigenesis of osteosarcoma in vivo and in vitro	Jiang W, Yu Y, Liu J, Zhao Q, Wang J, Zhang J, Dang X.	Biomed Pharmacother. 2019 Jul;115:108949. doi: 10.1016/j.biopha.2019.108949. Epub 2019 May 14.	Jiang W	Biomed Pharmacother	2019		NA	NA	10.1016/j.biopha.2019.108949
Expression profiling of long noncoding RNAs associated with vasculogenic mimicry in osteosarcoma	Ren K, Ni Y, Li X, Wang C, Chang Q, Li Y, Gao Z, Wu S, Shi X, Song J, Yao N, Zhou J.	J Cell Biochem. 2019 Aug;120(8):12473-12488. doi: 10.1002/jcb.28514. Epub 2019 Mar 1.	Ren K	J Cell Biochem	2019		NA	NA	10.1002/jcb.28514
Evaluation of the mechanisms and effects of Mg-Ag-Y alloy on the tumor growth and metastasis of the MG63 osteosarcoma cell line	Dai Y, Tang Y, Xu X, Luo Z, Zhang Y, Li Z, Lin Z, Zhao S, Zeng M, Sun B, Cheng L, Zhu J, Xiong Z, Long H, Zhu Y, Yu K.	J Biomed Mater Res B Appl Biomater. 2019 Nov;107(8):2537-2548. doi: 10.1002/jbm.b.34344. Epub 2019 Feb 19.	Dai Y	J Biomed Mater Res B Appl Biomater	2019		NA	NA	10.1002/jbm.b.34344
Non-destructive detection of matrix stabilization correlates with enhanced mechanical properties of self-assembled articular cartilage	Haudenschild AK, Sherlock BE, Zhou X, Hu JC, Leach JK, Marcu L, Athanasiou KA.	J Tissue Eng Regen Med. 2019 Apr;13(4):637-648. doi: 10.1002/term.2824. Epub 2019 Mar 20.	Haudenschild AK	J Tissue Eng Regen Med	2019		PMC6461514	NIHMS1013059	10.1002/term.2824
A novel therapeutic strategy for cartilage diseases based on lipid nanoparticle-RNAi delivery system	Wang S, Wei X, Sun X, Chen C, Zhou J, Zhang G, Wu H, Guo B, Wei L.	Int J Nanomedicine. 2018 Jan 31;13:617-631. doi: 10.2147/IJN.S142797. eCollection 2018.	Wang S	Int J Nanomedicine	2018		PMC5798567	NA	10.2147/IJN.S142797
Early onset of disc degeneration in SM/J mice is associated with changes in ion transport systems and fibrotic events	Zhang Y, Xiong C, Kudelko M, Li Y, Wang C, Wong YL, Tam V, Rai MF, Cheverud J, Lawson HA, Sandell L, Chan WCW, Cheah KSE, Sham PC, Chan D.	Matrix Biol. 2018 Sep;70:123-139. doi: 10.1016/j.matbio.2018.03.024. Epub 2018 Apr 9.	Zhang Y	Matrix Biol	2018		NA	NA	10.1016/j.matbio.2018.03.024
A neural network approach to analyze cross-sections of muscle fibers in pathological images	Li Y, Yang Z, Wang Y, Cao X, Xu X.	Comput Biol Med. 2019 Jan;104:97-104. doi: 10.1016/j.compbiomed.2018.11.007. Epub 2018 Nov 12.	Li Y	Comput Biol Med	2019		PMC6318808	NIHMS1513153	10.1016/j.compbiomed.2018.11.007
LIM and cysteine-rich domains 1 (LMCD1) regulates skeletal muscle hypertrophy, calcium handling, and force	Ferreira DMS, Cheng AJ, Agudelo LZ, Cervenka I, Chaillou T, Correia JC, Porsmyr-Palmertz M, Izadi M, Hansson A, Martínez-Redondo V, Valente-Silva P, Pettersson-Klein AT, Estall JL, Robinson MM, Nair KS, Lanner JT, Ruas JL.	Skelet Muscle. 2019 Oct 31;9(1):26. doi: 10.1186/s13395-019-0214-1.	Ferreira DMS	Skelet Muscle	2019		PMC6822430	NA	10.1186/s13395-019-0214-1
Muscle percentage index as a marker of disease severity in golden retriever muscular dystrophy	Eresen A, Hafsa NE, Alic L, Birch SM, Griffin JF 4th, Kornegay JN, Ji JX.	Muscle Nerve. 2019 Nov;60(5):621-628. doi: 10.1002/mus.26657. Epub 2019 Aug 28.	Eresen A	Muscle Nerve	2019		NA	NA	10.1002/mus.26657
The Autophagy Regulatory Molecule CSRP3 Interacts with LC3 and Protects Against Muscular Dystrophy	Cui C, Han S, Tang S, He H, Shen X, Zhao J, Chen Y, Wei Y, Wang Y, Zhu Q, Li D, Yin AH.	Int J Mol Sci. 2020 Jan 23;21(3):749. doi: 10.3390/ijms21030749.	Cui C	Int J Mol Sci	2020		PMC7037376	NA	10.3390/ijms21030749
Texture as an imaging biomarker for disease severity in golden retriever muscular dystrophy	Eresen A, Alic L, Birch SM, Friedeck W, Griffin JF 4th, Kornegay JN, Ji JX.	Muscle Nerve. 2019 Mar;59(3):380-386. doi: 10.1002/mus.26386. Epub 2019 Jan 13.	Eresen A	Muscle Nerve	2019		NA	NA	10.1002/mus.26386
Reduced mitochondrial lipid oxidation leads to fat accumulation in myosteatosis	Gumucio JP, Qasawa AH, Ferrara PJ, Malik AN, Funai K, McDonagh B, Mendias CL.	FASEB J. 2019 Jul;33(7):7863-7881. doi: 10.1096/fj.201802457RR. Epub 2019 Apr 2.	Gumucio JP	FASEB J	2019		PMC6593892	NA	10.1096/fj.201802457RR
Identification of circRNA-associated ceRNA network in BMSCs of OVX models for postmenopausal osteoporosis	Wang H, Zhou K, Xiao F, Huang Z, Xu J, Chen G, Liu Y, Gu H.	Sci Rep. 2020 Jul 2;10(1):10896. doi: 10.1038/s41598-020-67750-8.	Wang H	Sci Rep	2020		PMC7331745	NA	10.1038/s41598-020-67750-8
Healing of fractures in osteoporotic bones in mice treated with bisphosphonates - A transcriptome analysis	Hauser M, Siegrist M, Keller I, Hofstetter W.	Bone. 2018 Jul;112:107-119. doi: 10.1016/j.bone.2018.04.017. Epub 2018 Apr 20.	Hauser M	Bone	2018		NA	NA	10.1016/j.bone.2018.04.017
A tissue-based approach to selection of reference genes for quantitative real-time PCR in a sheep osteoporosis model	Schulze F, Malhan D, El Khassawna T, Heiss C, Seckinger A, Hose D, Rösen-Wolff A.	BMC Genomics. 2017 Dec 19;18(1):975. doi: 10.1186/s12864-017-4356-4.	Schulze F	BMC Genomics	2017		PMC5735898	NA	10.1186/s12864-017-4356-4
Investigation of candidate genes and mechanisms underlying postmenopausal osteoporosis using bioinformatics analysis	Zhu X, Wang Z, Zhao Y, Jiang C.	Mol Med Rep. 2018 Jan;17(1):1561-1572. doi: 10.3892/mmr.2017.8045. Epub 2017 Nov 14.	Zhu X	Mol Med Rep	2018		PMC5780095	NA	10.3892/mmr.2017.8045
Identification of novel genes associated with fracture healing in osteoporosis induced by Krm2 overexpression or Lrp5 deficiency	Gao F, Xu F, Wu D, Cheng J, Xia P.	Mol Med Rep. 2017 Jun;15(6):3969-3976. doi: 10.3892/mmr.2017.6544. Epub 2017 May 3.	Gao F	Mol Med Rep	2017		PMC5436207	NA	10.3892/mmr.2017.6544
Modeling and simulation of complex dynamic musculoskeletal architectures	Zhang X, Chan FK, Parthasarathy T, Gazzola M.	Nat Commun. 2019 Oct 23;10(1):4825. doi: 10.1038/s41467-019-12759-5.	Zhang X	Nat Commun	2019		PMC6811595	NA	10.1038/s41467-019-12759-5
Copy number variations in individuals with conotruncal heart defects reveal some shared developmental pathways irrespective of 22q11.2 deletion status	Xie HM, Taylor DM, Zhang Z, McDonald-McGinn DM, Zackai EH, Stambolian D, Hakonarson H, Morrow BE, Emanuel BS, Goldmuntz E.	Birth Defects Res. 2019 Aug 1;111(13):888-905. doi: 10.1002/bdr2.1534. Epub 2019 Jun 20.	Xie HM	Birth Defects Res	2019		NA	NA	10.1002/bdr2.1534
Mechanisms of the Development of Allergy (MeDALL): Introducing novel concepts in allergy phenotypes	Anto JM, Bousquet J, Akdis M, Auffray C, Keil T, Momas I, Postma DS, Valenta R, Wickman M, Cambon-Thomsen A, Haahtela T, Lambrecht BN, Lodrup Carlsen KC, Koppelman GH, Sunyer J, Zuberbier T, Annesi-Maesano I, Arno A, Bindslev-Jensen C, De Carlo G, Forastiere F, Heinrich J, Kowalski ML, Maier D, Melén E, Smit HA, Standl M, Wright J, Asarnoj A, Benet M, Ballardini N, Garcia-Aymerich J, Gehring U, Guerra S, Hohmann C, Kull I, Lupinek C, Pinart M, Skrindo I, Westman M, Smagghe D, Akdis C, Andersson N, Bachert C, Ballereau S, Ballester F, Basagana X, Bedbrook A, Bergstrom A, von Berg A, Brunekreef B, Burte E, Carlsen KH, Chatzi L, Coquet JM, Curin M, Demoly P, Eller E, Fantini MP, von Hertzen L, Hovland V, Jacquemin B, Just J, Keller T, Kiss R, Kogevinas M, Koletzko S, Lau S, Lehmann I, Lemonnier N, Mäkelä M, Mestres J, Mowinckel P, Nadif R, Nawijn MC, Pellet J, Pin I, Porta D, Rancière F, Rial-Sebbag E, Saeys Y, Schuijs MJ, Siroux V, Tischer CG, Torrent M, Varraso R, Wenzel K, Xu CJ.	J Allergy Clin Immunol. 2017 Feb;139(2):388-399. doi: 10.1016/j.jaci.2016.12.940.	Anto JM	J Allergy Clin Immunol	2017		NA	NA	10.1016/j.jaci.2016.12.940
Shared molecular networks in orofacial and neural tube development	Kousa YA, Mansour TA, Seada H, Matoo S, Schutte BC.	Birth Defects Res. 2017 Jan 30;109(2):169-179. doi: 10.1002/bdra.23598.	Kousa YA	Birth Defects Res	2017		NA	NA	10.1002/bdra.23598
miR-34c-5p functions as pronociceptive microRNA in cancer pain by targeting Cav2.3 containing calcium channels	Gandla J, Lomada SK, Lu J, Kuner R, Bali KK.	Pain. 2017 Sep;158(9):1765-1779. doi: 10.1097/j.pain.0000000000000971.	Gandla J	Pain	2017		PMC5761751	NA	10.1097/j.pain.0000000000000971
JUND-dependent up-regulation of HMOX1 is associated with cisplatin resistance in muscle-invasive bladder cancer	Peng Y, Chen Y, Chen S, Wang J, Jiang C, Hou W, Xu C.	J Biochem. 2020 Jul 1;168(1):73-82. doi: 10.1093/jb/mvaa027.	Peng Y	J Biochem	2020		NA	NA	10.1093/jb/mvaa027
Enhanced mitochondrial fission suppresses signaling and metastasis in triple-negative breast cancer	Humphries BA, Cutter AC, Buschhaus JM, Chen YC, Qyli T, Palagama DSW, Eckley S, Robison TH, Bevoor A, Chiang B, Haley HR, Sahoo S, Spinosa PC, Neale DB, Boppisetti J, Sahoo D, Ghosh P, Lahann J, Ross BD, Yoon E, Luker KE, Luker GD.	Breast Cancer Res. 2020 Jun 5;22(1):60. doi: 10.1186/s13058-020-01301-x.	Humphries BA	Breast Cancer Res	2020		PMC7275541	NA	10.1186/s13058-020-01301-x
Prediction of early metastatic disease in experimental breast cancer bone metastasis by combining PET/CT and MRI parameters to a Model-Averaged Neural Network	Ellmann S, Seyler L, Evers J, Heinen H, Bozec A, Prante O, Kuwert T, Uder M, Bäuerle T.	Bone. 2019 Mar;120:254-261. doi: 10.1016/j.bone.2018.11.008. Epub 2018 Nov 13.	Ellmann S	Bone	2019		NA	NA	10.1016/j.bone.2018.11.008
Establishment and characterization of highly osteolytic luminal breast cancer cell lines by intracaudal arterial injection	Han Y, Nakayama J, Hayashi Y, Jeong S, Futakuchi M, Ito E, Watanabe S, Semba K.	Genes Cells. 2020 Feb;25(2):111-123. doi: 10.1111/gtc.12743. Epub 2020 Jan 17.	Han Y	Genes Cells	2020		NA	NA	10.1111/gtc.12743
IFITM3 promotes bone metastasis of prostate cancer cells by mediating activation of the TGF-β signaling pathway	Liu X, Chen L, Fan Y, Hong Y, Yang X, Li Y, Lu J, Lv J, Pan X, Qu F, Cui X, Gao Y, Xu D.	Cell Death Dis. 2019 Jul 4;10(7):517. doi: 10.1038/s41419-019-1750-7.	Liu X	Cell Death Dis	2019		PMC6609682	NA	10.1038/s41419-019-1750-7
RNA-seq analysis of palatal transcriptome changes in all-trans retinoic acid-induced cleft palate of mice	Peng Y, Wang XH, Su CN, Qiao WW, Gao Q, Sun XF, Meng LY.	Environ Toxicol Pharmacol. 2020 Nov;80:103438. doi: 10.1016/j.etap.2020.103438. Epub 2020 Jun 20.	Peng Y	Environ Toxicol Pharmacol	2020		NA	NA	10.1016/j.etap.2020.103438
Leveraging Multilayered "Omics" Data for Atopic Dermatitis: A Road Map to Precision Medicine"	Ghosh D, Bernstein JA, Khurana Hershey GK, Rothenberg ME, Mersha TB.	Front Immunol. 2018 Dec 12;9:2727. doi: 10.3389/fimmu.2018.02727. eCollection 2018.	Ghosh D	Front Immunol	2018		PMC6315155	NA	10.3389/fimmu.2018.02727
Brown rice-specific γ-oryzanol as a promising prophylactic avenue to protect against diabetes mellitus and obesity in humans	Masuzaki H, Kozuka C, Okamoto S, Yonamine M, Tanaka H, Shimabukuro M.	J Diabetes Investig. 2019 Jan;10(1):18-25. doi: 10.1111/jdi.12892. Epub 2018 Aug 21.	Masuzaki H	J Diabetes Investig	2019		PMC6319487	NA	10.1111/jdi.12892
Deregulated immune cell recruitment orchestrated by FOXM1 impairs human diabetic wound healing	Sawaya AP, Stone RC, Brooks SR, Pastar I, Jozic I, Hasneen K, O'Neill K, Mehdizadeh S, Head CR, Strbo N, Morasso MI, Tomic-Canic M.	Nat Commun. 2020 Sep 16;11(1):4678. doi: 10.1038/s41467-020-18276-0.	Sawaya AP	Nat Commun	2020		PMC7495445	NA	10.1038/s41467-020-18276-0
Quantitative Antisense Screening and Optimization for Exon 51 Skipping in Duchenne Muscular Dystrophy	Echigoya Y, Lim KRQ, Trieu N, Bao B, Miskew Nichols B, Vila MC, Novak JS, Hara Y, Lee J, Touznik A, Mamchaoui K, Aoki Y, Takeda S, Nagaraju K, Mouly V, Maruyama R, Duddy W, Yokota T.	Mol Ther. 2017 Nov 1;25(11):2561-2572. doi: 10.1016/j.ymthe.2017.07.014. Epub 2017 Jul 28.	Echigoya Y	Mol Ther	2017		PMC5675502	NA	10.1016/j.ymthe.2017.07.014
Proximal femoral head transcriptome reveals novel candidate genes related to epiphysiolysis in broiler chickens	de Oliveira Peixoto J, Savoldi IR, Ibelli AMG, Cantão ME, Jaenisch FRF, Giachetto PF, Settles ML, Zanella R, Marchesi JAP, Pandolfi JR, Coutinho LL, Ledur MC.	BMC Genomics. 2019 Dec 30;20(1):1031. doi: 10.1186/s12864-019-6411-9.	de Oliveira Peixoto J	BMC Genomics	2019		PMC6937697	NA	10.1186/s12864-019-6411-9
A human immune dysregulation syndrome characterized by severe hyperinflammation with a homozygous nonsense Roquin-1 mutation	Tavernier SJ, Athanasopoulos V, Verloo P, Behrens G, Staal J, Bogaert DJ, Naesens L, De Bruyne M, Van Gassen S, Parthoens E, Ellyard J, Cappello J, Morris LX, Van Gorp H, Van Isterdael G, Saeys Y, Lamkanfi M, Schelstraete P, Dehoorne J, Bordon V, Van Coster R, Lambrecht BN, Menten B, Beyaert R, Vinuesa CG, Heissmeyer V, Dullaers M, Haerynck F.	Nat Commun. 2019 Oct 21;10(1):4779. doi: 10.1038/s41467-019-12704-6.	Tavernier SJ	Nat Commun	2019		PMC6803705	NA	10.1038/s41467-019-12704-6
Long non-coding RNAs play regulatory roles in acetaminophen-induced liver injury	Zheng JX, Tang YJ, Yang TH, Qin T, Liu JC, Gu XQ, Xue F, Xia Q.	J Dig Dis. 2019 Jun;20(6):308-317. doi: 10.1111/1751-2980.12749. Epub 2019 May 20.	Zheng JX	J Dig Dis	2019		NA	NA	10.1111/1751-2980.12749
An integrative systems approach identifies novel candidates in Marfan syndrome-related pathophysiology	Bhushan R, Altinbas L, Jäger M, Zaradzki M, Lehmann D, Timmermann B, Clayton NP, Zhu Y, Kallenbach K, Kararigas G, Robinson PN.	J Cell Mol Med. 2019 Apr;23(4):2526-2535. doi: 10.1111/jcmm.14137. Epub 2019 Jan 24.	Bhushan R	J Cell Mol Med	2019		PMC6433740	NA	10.1111/jcmm.14137
MAFB Determines Human Macrophage Anti-Inflammatory Polarization: Relevance for the Pathogenic Mechanisms Operating in Multicentric Carpotarsal Osteolysis	Cuevas VD, Anta L, Samaniego R, Orta-Zavalza E, Vladimir de la Rosa J, Baujat G, Domínguez-Soto Á, Sánchez-Mateos P, Escribese MM, Castrillo A, Cormier-Daire V, Vega MA, Corbí ÁL.	J Immunol. 2017 Mar 1;198(5):2070-2081. doi: 10.4049/jimmunol.1601667. Epub 2017 Jan 16.	Cuevas VD	J Immunol	2017		NA	NA	10.4049/jimmunol.1601667
Endothelium-derived extracellular vesicles promote splenic monocyte mobilization in myocardial infarction	Akbar N, Digby JE, Cahill TJ, Tavare AN, Corbin AL, Saluja S, Dawkins S, Edgar L, Rawlings N, Ziberna K, McNeill E; Oxford Acute Myocardial Infarction (OxAMI) Study, Johnson E, Aljabali AA, Dragovic RA, Rohling M, Belgard TG, Udalova IA, Greaves DR, Channon KM, Riley PR, Anthony DC, Choudhury RP.	JCI Insight. 2017 Sep 7;2(17):e93344. doi: 10.1172/jci.insight.93344. eCollection 2017 Sep 7.	Akbar N	JCI Insight	2017		PMC5621885	NA	10.1172/jci.insight.93344
Biomechanical Analysis of a Growing Rod with Sliding Pedicle Screw System for Early-Onset Scoliosis	Ouyang Z, Wang W, Vaudreuil N, Tisherman R, Yan Y, Bosch P, Kang J, Bell K.	J Healthc Eng. 2019 Jun 12;2019:9535070. doi: 10.1155/2019/9535070. eCollection 2019.	Ouyang Z	J Healthc Eng	2019		PMC6594281	NA	10.1155/2019/9535070
Bio-inspired upper limb soft exoskeleton to reduce stroke-induced complications	Li N, Yang T, Yu P, Chang J, Zhao L, Zhao X, Elhajj IH, Xi N, Liu L.	Bioinspir Biomim. 2018 Aug 24;13(6):066001. doi: 10.1088/1748-3190/aad8d4.	Li N	Bioinspir Biomim	2018		NA	NA	10.1088/1748-3190/aad8d4
Fecal IgA, Antigen Absorption, and Gut Microbiome Composition Are Associated With Food Antigen Sensitization in Genetically Susceptible Mice	Smeekens JM, Johnson-Weaver BT, Hinton AL, Azcarate-Peril MA, Moran TP, Immormino RM, Kesselring JR, Steinbach EC, Orgel KA, Staats HF, Burks AW, Mucha PJ, Ferris MT, Kulis MD.	Front Immunol. 2021 Jan 19;11:599637. doi: 10.3389/fimmu.2020.599637. eCollection 2020.	Smeekens JM	Front Immunol	2021		PMC7850988	NA	10.3389/fimmu.2020.599637
Resolving fine electromechanical structure of collagen fibrils via sequential excitation piezoresponse force microscopy	Jiang P, Huang B, Wei L, Yan F, Huang X, Li Y, Xie S, Pan K, Liu Y, Li J.	Nanotechnology. 2019 May 17;30(20):205703. doi: 10.1088/1361-6528/ab0340. Epub 2019 Jan 30.	Jiang P	Nanotechnology	2019				10.1088/1361-6528/ab0340
Predicting pork loin intramuscular fat using computer vision system	Liu JH, Sun X, Young JM, Bachmeier LA, Newman DJ.	Meat Sci. 2018 Sep;143:18-23. doi: 10.1016/j.meatsci.2018.03.020. Epub 2018 Mar 26.	Liu JH	Meat Sci	2018				10.1016/j.meatsci.2018.03.020
Peak forelimb ground reaction forces experienced by dogs jumping from a simulated car boot	Pardey D, Tabor G, Oxley JA, Wills AP.	Vet Rec. 2018 Jun 23;182(25):716. doi: 10.1136/vr.104788. Epub 2018 Apr 5.	Pardey D	Vet Rec	2018				10.1136/vr.104788
DeepSkeleton: Learning Multi-Task Scale-Associated Deep Side Outputs for Object Skeleton Extraction in Natural Images	Wei Shen, Kai Zhao, Yuan Jiang, Yan Wang, Xiang Bai, Yuille A.	IEEE Trans Image Process. 2017 Nov;26(11):5298-5311. doi: 10.1109/TIP.2017.2735182. Epub 2017 Aug 2.	Wei Shen	IEEE Trans Image Process	2017				10.1109/TIP.2017.2735182
TCRD and Pharos 2021: mining the human proteome for disease biology	Sheils TK, Mathias SL, Kelleher KJ, Siramshetty VB, Nguyen DT, Bologa CG, Jensen LJ, Vidović D, Koleti A, Schürer SC, Waller A, Yang JJ, Holmes J, Bocci G, Southall N, Dharkar P, Mathé E, Simeonov A, Oprea TI.	Nucleic Acids Res. 2021 Jan 8;49(D1):D1334-D1346. doi: 10.1093/nar/gkaa993.	Sheils TK	Nucleic Acids Res	2021		PMC7778974	NA	10.1093/nar/gkaa993
Transcriptome-based screening of intracellular pathways and angiogenesis related genes at different stages of thiram induced tibial lesions in broiler chickens	Jahejo AR, Zhang D, Niu S, Mangi RA, Khan A, Qadir MF, Khan A, Chen HC, Tian WX.	BMC Genomics. 2020 Jan 15;21(1):50. doi: 10.1186/s12864-020-6456-9.	Jahejo AR	BMC Genomics	2020		PMC6964038	NA	10.1186/s12864-020-6456-9
Biomechanical Studies on Patterns of Cranial Bone Fracture Using the Immature Porcine Model	Haut RC, Wei F.	J Biomech Eng. 2017 Feb 1;139(2). doi: 10.1115/1.4034430.	Haut RC	J Biomech Eng	2017				10.1115/1.4034430
Quantification of sheet nacre morphogenesis using X-ray nanotomography and deep learning	Beliaev M, Zöllner D, Pacureanu A, Zaslansky P, Bertinetti L, Zlotnikov I.	J Struct Biol. 2020 Jan 1;209(1):107432. doi: 10.1016/j.jsb.2019.107432. Epub 2019 Dec 6.	Beliaev M	J Struct Biol	2020		NA	NA	10.1016/j.jsb.2019.107432
Meta-Analysis of Grainyhead-Like Dependent Transcriptional Networks: A Roadmap for Identifying Novel Conserved Genetic Pathways	Mathiyalagan N, Miles LB, Anderson PJ, Wilanowski T, Grills BL, McDonald SJ, Keightley MC, Charzynska A, Dabrowski M, Dworkin S.	Genes (Basel). 2019 Oct 31;10(11):876. doi: 10.3390/genes10110876.	Mathiyalagan N	Genes (Basel)	2019		PMC6896185	NA	10.3390/genes10110876
Gene expression profiling analysis reveals that the long non‑coding RNA uc.412 is involved in mesangial cell proliferation	Yu M, Guan Z, Li S, Wen X, Shi H, Qu G, Lu X, Zhu X, Wang B, Feng Q, Gan W, Zhang A.	Mol Med Rep. 2019 Dec;20(6):5297-5303. doi: 10.3892/mmr.2019.10753. Epub 2019 Oct 16.	Yu M	Mol Med Rep	2019		PMC6856558	NA	10.3892/mmr.2019.10753
Computational Methodologies for the in vitro and in situ Quantification of Neutrophil Extracellular Traps	van Breda SV, Vokalova L, Neugebauer C, Rossi SW, Hahn S, Hasler P.	Front Immunol. 2019 Jul 10;10:1562. doi: 10.3389/fimmu.2019.01562. eCollection 2019.	van Breda SV	Front Immunol	2019		PMC6635468	NA	10.3389/fimmu.2019.01562
Repertoire characterization and validation of gB-specific human IgGs directly cloned from humanized mice vaccinated with dendritic cells and protected against HCMV	Theobald SJ, Kreer C, Khailaie S, Bonifacius A, Eiz-Vesper B, Figueiredo C, Mach M, Backovic M, Ballmaier M, Koenig J, Olbrich H, Schneider A, Volk V, Danisch S, Gieselmann L, Ercanoglu MS, Messerle M, Kaisenberg CV, Witte T, Klawonn F, Meyer-Hermann M, Klein F, Stripecke R.	PLoS Pathog. 2020 Jul 15;16(7):e1008560. doi: 10.1371/journal.ppat.1008560. eCollection 2020 Jul.	Theobald SJ	PLoS Pathog	2020		PMC7363084	NA	10.1371/journal.ppat.1008560
Exploring the dark genome: implications for precision medicine	Oprea TI.	Mamm Genome. 2019 Aug;30(7-8):192-200. doi: 10.1007/s00335-019-09809-0. Epub 2019 Jul 4.	Oprea TI	Mamm Genome	2019		PMC6836689	NIHMS1533598	10.1007/s00335-019-09809-0
Rapid image deconvolution and multiview fusion for optical microscopy	Guo M, Li Y, Su Y, Lambert T, Nogare DD, Moyle MW, Duncan LH, Ikegami R, Santella A, Rey-Suarez I, Green D, Beiriger A, Chen J, Vishwasrao H, Ganesan S, Prince V, Waters JC, Annunziata CM, Hafner M, Mohler WA, Chitnis AB, Upadhyaya A, Usdin TB, Bao Z, Colón-Ramos D, La Riviere P, Liu H, Wu Y, Shroff H.	Nat Biotechnol. 2020 Nov;38(11):1337-1346. doi: 10.1038/s41587-020-0560-x. Epub 2020 Jun 29.	Guo M	Nat Biotechnol	2020		PMC7642198	NIHMS1622415	10.1038/s41587-020-0560-x
Cutting Edge: Synapse Propensity of Human Memory CD8 T Cells Confers Competitive Advantage over Naive Counterparts	Mayya V, Judokusumo E, Abu-Shah E, Neiswanger W, Sachar C, Depoil D, Kam LC, Dustin ML.	J Immunol. 2019 Aug 1;203(3):601-606. doi: 10.4049/jimmunol.1801687. Epub 2019 Jun 14.	Mayya V	J Immunol	2019		PMC6643047	NA	10.4049/jimmunol.1801687
Comparison of methods for assigning the material properties of the distraction callus in computational models	Mora-Macías J, Giráldez-Sánchez MÁ, López M, Domínguez J, Reina-Romo ME.	Int J Numer Method Biomed Eng. 2019 Sep;35(9):e3227. doi: 10.1002/cnm.3227. Epub 2019 Jul 11.	Mora-Macías J	Int J Numer Method Biomed Eng	2019		NA	NA	10.1002/cnm.3227
Biohybrid robotics with living cell actuation	Sun L, Yu Y, Chen Z, Bian F, Ye F, Sun L, Zhao Y.	Chem Soc Rev. 2020 Jun 22;49(12):4043-4069. doi: 10.1039/d0cs00120a.	Sun L	Chem Soc Rev	2020		NA	NA	10.1039/d0cs00120a
Identification of Proteins Differentially Expressed by Adipose-derived Mesenchymal Stem Cells Isolated from Immunodeficient Mice	Nakashima Y, Nahar S, Miyagi-Shiohira C, Kinjo T, Kobayashi N, Kitamura S, Saitoh I, Watanabe M, Fujita J, Noguchi H.	Int J Mol Sci. 2019 May 30;20(11):2672. doi: 10.3390/ijms20112672.	Nakashima Y	Int J Mol Sci	2019		PMC6600271	NA	10.3390/ijms20112672
Identification of senescent cells in multipotent mesenchymal stromal cell cultures: Current methods and future directions	Zhai W, Yong D, El-Jawhari JJ, Cuthbert R, McGonagle D, Win Naing M, Jones E.	Cytotherapy. 2019 Aug;21(8):803-819. doi: 10.1016/j.jcyt.2019.05.001. Epub 2019 May 25.	Zhai W	Cytotherapy	2019		NA	NA	10.1016/j.jcyt.2019.05.001
The Extended Polydimensional Immunome Characterization (EPIC) web-based reference and discovery tool for cytometry data	Yeo JG, Wasser M, Kumar P, Pan L, Poh SL, Ally F, Arkachaisri T, Lim AJM, Leong JY, Lai L, Yeo KT, Lee ESC, Chua CJH, Larbi A, Nyunt MSZ, Ng TP, Chiesa S, Gattorno M, Martini A, Paleja BS, Dutertre CA, Chen J, Nay Yaung K, Tang SP, Ng SK, Yung CF, Tan AYJ, Lee SY, Ginhoux F, Albani S.	Nat Biotechnol. 2020 Jun;38(6):679-684. doi: 10.1038/s41587-020-0532-1.	Yeo JG	Nat Biotechnol	2020		NA	NA	10.1038/s41587-020-0532-1
A single-cell atlas of mouse brain macrophages reveals unique transcriptional identities shaped by ontogeny and tissue environment	Van Hove H, Martens L, Scheyltjens I, De Vlaminck K, Pombo Antunes AR, De Prijck S, Vandamme N, De Schepper S, Van Isterdael G, Scott CL, Aerts J, Berx G, Boeckxstaens GE, Vandenbroucke RE, Vereecke L, Moechars D, Guilliams M, Van Ginderachter JA, Saeys Y, Movahedi K.	Nat Neurosci. 2019 Jun;22(6):1021-1035. doi: 10.1038/s41593-019-0393-4. Epub 2019 May 6.	Van Hove H	Nat Neurosci	2019		NA	NA	10.1038/s41593-019-0393-4
The metabolic characteristics of susceptibility to wooden breast disease in chickens with high feed efficiency	Abasht B, Zhou N, Lee WR, Zhuo Z, Peripolli E.	Poult Sci. 2019 Aug 1;98(8):3246-3256. doi: 10.3382/ps/pez183.	Abasht B	Poult Sci	2019		NA	NA	10.3382/ps/pez183
An overview of thermal necrosis: present and future	Mediouni M, Kucklick T, Poncet S, Madiouni R, Abouaomar A, Madry H, Cucchiarini M, Chopko B, Vaughan N, Arora M, Gökkuş K, Lozoya Lara M, Paiva Cedeño L, Volosnikov A, Hesmati M, Ho K.	Curr Med Res Opin. 2019 Sep;35(9):1555-1562. doi: 10.1080/03007995.2019.1603671. Epub 2019 May 10.	Mediouni M	Curr Med Res Opin	2019		NA	NA	10.1080/03007995.2019.1603671
Predicting gene expression using morphological cell responses to nanotopography	Cutiongco MFA, Jensen BS, Reynolds PM, Gadegaard N.	Nat Commun. 2020 Mar 13;11(1):1384. doi: 10.1038/s41467-020-15114-1.	Cutiongco MFA	Nat Commun	2020		PMC7070086	NA	10.1038/s41467-020-15114-1
Quantifying in situ adaptive immune cell cognate interactions in humans	Liarski VM, Sibley A, van Panhuys N, Ai J, Chang A, Kennedy D, Merolle M, Germain RN, Giger ML, Clark MR.	Nat Immunol. 2019 Apr;20(4):503-513. doi: 10.1038/s41590-019-0315-3. Epub 2019 Feb 18.	Liarski VM	Nat Immunol	2019		PMC6474677	NIHMS1518196	10.1038/s41590-019-0315-3
Dystrophic mdx mouse myoblasts exhibit elevated ATP/UTP-evoked metabotropic purinergic responses and alterations in calcium signalling	Róg J, Oksiejuk A, Gosselin MRF, Brutkowski W, Dymkowska D, Nowak N, Robson S, Górecki DC, Zabłocki K.	Biochim Biophys Acta Mol Basis Dis. 2019 Jun 1;1865(6):1138-1151. doi: 10.1016/j.bbadis.2019.01.002. Epub 2019 Jan 24.	Róg J	Biochim Biophys Acta Mol Basis Dis	2019		NA	NA	10.1016/j.bbadis.2019.01.002
Trans-ethnic association study of blood pressure determinants in over 750,000 individuals	Giri A, Hellwege JN, Keaton JM, Park J, Qiu C, Warren HR, Torstenson ES, Kovesdy CP, Sun YV, Wilson OD, Robinson-Cohen C, Roumie CL, Chung CP, Birdwell KA, Damrauer SM, DuVall SL, Klarin D, Cho K, Wang Y, Evangelou E, Cabrera CP, Wain LV, Shrestha R, Mautz BS, Akwo EA, Sargurupremraj M, Debette S, Boehnke M, Scott LJ, Luan J, Zhao JH, Willems SM, Thériault S, Shah N, Oldmeadow C, Almgren P, Li-Gao R, Verweij N, Boutin TS, Mangino M, Ntalla I, Feofanova E, Surendran P, Cook JP, Karthikeyan S, Lahrouchi N, Liu C, Sepúlveda N, Richardson TG, Kraja A, Amouyel P, Farrall M, Poulter NR; Understanding Society Scientific Group; International Consortium for Blood Pressure; Blood Pressure-International Consortium of Exome Chip Studies, Laakso M, Zeggini E, Sever P, Scott RA, Langenberg C, Wareham NJ, Conen D, Palmer CNA, Attia J, Chasman DI, Ridker PM, Melander O, Mook-Kanamori DO, Harst PV, Cucca F, Schlessinger D, Hayward C, Spector TD, Jarvelin MR, Hennig BJ, Timpson NJ, Wei WQ, Smith JC, Xu Y, Matheny ME, Siew EE, Lindgren C, Herzig KH, Dedoussis G, Denny JC, Psaty BM, Howson JMM, Munroe PB, Newton-Cheh C, Caulfield MJ, Elliott P, Gaziano JM, Concato J, Wilson PWF, Tsao PS, Velez Edwards DR, Susztak K; Million Veteran Program, O'Donnell CJ, et al.	Nat Genet. 2019 Jan;51(1):51-62. doi: 10.1038/s41588-018-0303-9. Epub 2018 Dec 21.	Giri A	Nat Genet	2019		PMC6365102	NIHMS1511350	10.1038/s41588-018-0303-9
Stabilization of cytokine mRNAs in iNKT cells requires the serine-threonine kinase IRE1alpha	Govindarajan S, Gaublomme D, Van der Cruyssen R, Verheugen E, Van Gassen S, Saeys Y, Tavernier S, Iwawaki T, Bloch Y, Savvides SN, Lambrecht BN, Janssens S, Elewaut D, Drennan MB.	Nat Commun. 2018 Dec 17;9(1):5340. doi: 10.1038/s41467-018-07758-x.	Govindarajan S	Nat Commun	2018		PMC6297233	NA	10.1038/s41467-018-07758-x
Gene microarray analysis of expression profiles in Suberoyllanilide hyroxamic acid-treated Dendritic cells	Zhang J, Liu Y, Shi G.	Biochem Biophys Res Commun. 2019 Jan 8;508(2):392-397. doi: 10.1016/j.bbrc.2018.11.143. Epub 2018 Nov 28.	Zhang J	Biochem Biophys Res Commun	2019		NA	NA	10.1016/j.bbrc.2018.11.143
Molecular basis of Mitomycin C enhanced corneal sensory nerve repair after debridement wounding	Stepp MA, Pal-Ghosh S, Tadvalkar G, Li L, Brooks SR, Morasso MI.	Sci Rep. 2018 Nov 16;8(1):16960. doi: 10.1038/s41598-018-35090-3.	Stepp MA	Sci Rep	2018		PMC6240058	NA	10.1038/s41598-018-35090-3
A study of intracortical porosity's area fractions and aspect ratios using computer vision and pulse-coupled neural networks	Hage IS, Hamade RF.	Med Biol Eng Comput. 2019 Mar;57(3):577-588. doi: 10.1007/s11517-018-1900-6. Epub 2018 Sep 28.	Hage IS	Med Biol Eng Comput	2019		NA	NA	10.1007/s11517-018-1900-6
Applications of mechanistic modelling to clinical and experimental immunology: an emerging technology to accelerate immunotherapeutic discovery and development	Brown LV, Gaffney EA, Wagg J, Coles MC.	Clin Exp Immunol. 2018 Sep;193(3):284-292. doi: 10.1111/cei.13182.	Brown LV	Clin Exp Immunol	2018		PMC6150250	NA	10.1111/cei.13182
Proteomic Characterization of the Heart and Skeletal Muscle Reveals Widespread Arginine ADP-Ribosylation by the ARTC1 Ectoenzyme	Leutert M, Menzel S, Braren R, Rissiek B, Hopp AK, Nowak K, Bisceglie L, Gehrig P, Li H, Zolkiewska A, Koch-Nolte F, Hottiger MO.	Cell Rep. 2018 Aug 14;24(7):1916-1929.e5. doi: 10.1016/j.celrep.2018.07.048.	Leutert M	Cell Rep	2018		NA	NA	10.1016/j.celrep.2018.07.048
Proportion of nonsteroidal anti-inflammatory drug prescription in equine practice	Duz M, Marshall JF, Parkin TD.	Equine Vet J. 2019 Mar;51(2):147-153. doi: 10.1111/evj.12997. Epub 2018 Aug 21.	Duz M	Equine Vet J	2019		NA	NA	10.1111/evj.12997
A data mining paradigm for identifying key factors in biological processes using gene expression data	Li J, Zheng L, Uchiyama A, Bin L, Mauro TM, Elias PM, Pawelczyk T, Sakowicz-Burkiewicz M, Trzeciak M, Leung DYM, Morasso MI, Yu P.	Sci Rep. 2018 Jun 13;8(1):9083. doi: 10.1038/s41598-018-27258-8.	Li J	Sci Rep	2018		PMC5998123	NA	10.1038/s41598-018-27258-8
SETBP1 induces transcription of a network of development genes by acting as an epigenetic hub	Piazza R, Magistroni V, Redaelli S, Mauri M, Massimino L, Sessa A, Peronaci M, Lalowski M, Soliymani R, Mezzatesta C, Pirola A, Banfi F, Rubio A, Rea D, Stagno F, Usala E, Martino B, Campiotti L, Merli M, Passamonti F, Onida F, Morotti A, Pavesi F, Bregni M, Broccoli V, Baumann M, Gambacorti-Passerini C.	Nat Commun. 2018 Jun 6;9(1):2192. doi: 10.1038/s41467-018-04462-8.	Piazza R	Nat Commun	2018		PMC5989213	NA	10.1038/s41467-018-04462-8
Suppression of Bone Resorption by miR-141 in Aged Rhesus Monkeys	Yang S, Zhang W, Cai M, Zhang Y, Jin F, Yan S, Baloch Z, Fang Z, Xue S, Tang R, Xiao J, Huang Q, Sun Y, Wang X.	J Bone Miner Res. 2018 Oct;33(10):1799-1812. doi: 10.1002/jbmr.3479. Epub 2018 Aug 8.	Yang S	J Bone Miner Res	2018		NA	NA	10.1002/jbmr.3479
ANNIVERSARY REVIEW: 50 years since the discovery of bromocriptine	Michael Besser G, Pfeiffer RF, Thorner MO.	Eur J Endocrinol. 2018 Aug;179(2):R69-R75. doi: 10.1530/EJE-18-0378. Epub 2018 May 11.	Michael Besser G	Eur J Endocrinol	2018		NA	NA	10.1530/EJE-18-0378
Comparative microstructural analysis of bone osteotomies after cutting by computer-assisted robot-guided laser osteotome and piezoelectric osteotome: an in vivo animal study	Augello M, Deibel W, Nuss K, Cattin P, Jürgens P.	Lasers Med Sci. 2018 Sep;33(7):1471-1478. doi: 10.1007/s10103-018-2502-0. Epub 2018 Apr 13.	Augello M	Lasers Med Sci	2018		NA	NA	10.1007/s10103-018-2502-0
Elucidation of possible molecular mechanisms underlying the estrogen-induced disruption of cartilage development in zebrafish larvae	He H, Wang C, Tang Q, Yang F, Xu Y.	Toxicol Lett. 2018 Jun 1;289:22-27. doi: 10.1016/j.toxlet.2018.02.023. Epub 2018 Feb 27.	He H	Toxicol Lett	2018		NA	NA	10.1016/j.toxlet.2018.02.023
Microbial regulation of the L cell transcriptome	Arora T, Akrami R, Pais R, Bergqvist L, Johansson BR, Schwartz TW, Reimann F, Gribble FM, Bäckhed F.	Sci Rep. 2018 Jan 19;8(1):1207. doi: 10.1038/s41598-017-18079-2.	Arora T	Sci Rep	2018		PMC5775357	NA	10.1038/s41598-017-18079-2
Ultrasound Characterization of Bone Demineralization Using a Support Vector Machine	Denis M, Wan L, Fatemi M, Alizad A.	Ultrasound Med Biol. 2018 Mar;44(3):714-725. doi: 10.1016/j.ultrasmedbio.2017.11.004. Epub 2017 Dec 25.	Denis M	Ultrasound Med Biol	2018		PMC5801199	NIHMS921735	10.1016/j.ultrasmedbio.2017.11.004
Arthrobots	Nemiroski A, Shevchenko YY, Stokes AA, Unal B, Ainla A, Albert S, Compton G, MacDonald E, Schwab Y, Zellhofer C, Whitesides GM.	Soft Robot. 2017 Sep;4(3):183-190. doi: 10.1089/soro.2016.0043. Epub 2017 May 24.	Nemiroski A	Soft Robot	2017		NA	NA	10.1089/soro.2016.0043
MethBank 3.0: a database of DNA methylomes across a variety of species	Li R, Liang F, Li M, Zou D, Sun S, Zhao Y, Zhao W, Bao Y, Xiao J, Zhang Z.	Nucleic Acids Res. 2018 Jan 4;46(D1):D288-D295. doi: 10.1093/nar/gkx1139.	Li R	Nucleic Acids Res	2018		PMC5753180	NA	10.1093/nar/gkx1139
Microarray gene expression of periosteum in spontaneous bone regeneration of mandibular segmental defects	Li Z, Pan J, Ma J, Zhang Z, Bai Y.	Sci Rep. 2017 Oct 19;7(1):13535. doi: 10.1038/s41598-017-13586-8.	Li Z	Sci Rep	2017		PMC5648814	NA	10.1038/s41598-017-13586-8
Chaotic itinerancy within the coupled dynamics between a physical body and neural oscillator networks	Park J, Mori H, Okuyama Y, Asada M.	PLoS One. 2017 Aug 10;12(8):e0182518. doi: 10.1371/journal.pone.0182518. eCollection 2017.	Park J	PLoS One	2017		PMC5552128	NA	10.1371/journal.pone.0182518
Nano genome altas (NGA) of body wide organ responses	Wu B, Li Y, Nie N, Xu J, An C, Liu Y, Wang Y, Chen Y, Gong L, Li Q, Giusto E, Bunpetch V, Zhang D, Ouyang H, Zou X.	Biomaterials. 2019 Jun;205:38-49. doi: 10.1016/j.biomaterials.2019.03.019. Epub 2019 Mar 15.	Wu B	Biomaterials	2019		NA	NA	10.1016/j.biomaterials.2019.03.019
Tegotae-based decentralised control scheme for autonomous gait transition of snake-like robots	Kano T, Yoshizawa R, Ishiguro A.	Bioinspir Biomim. 2017 Aug 4;12(4):046009. doi: 10.1088/1748-3190/aa7725.	Kano T	Bioinspir Biomim	2017		NA	NA	10.1088/1748-3190/aa7725
Evolution of Joint-Level Control for Quadrupedal Locomotion	Moore JM, McKinley PK.	Artif Life. 2017 Winter;23(1):58-79. doi: 10.1162/ARTL_a_00222. Epub 2017 Jan 31.	Moore JM	Artif Life	2017		NA	NA	10.1162/ARTL_a_00222
Disease and pharmacologic risk factors for first and subsequent episodes of equine laminitis: A cohort study of free-text electronic medical records	Welsh CE, Duz M, Parkin TDH, Marshall JF.	Prev Vet Med. 2017 Jan 1;136:11-18. doi: 10.1016/j.prevetmed.2016.11.012. Epub 2016 Nov 22.	Welsh CE	Prev Vet Med	2017		NA	NA	10.1016/j.prevetmed.2016.11.012
[Study on syndrome differentiation of ancient arthralgia syndrome and drug use rules based on latent structure model]	Qin LI, Huan LI, Song-Wei LI.	Zhongguo Zhong Yao Za Zhi. 2020 Oct;45(19):4784-4791. doi: 10.19540/j.cnki.cjcmm.20200726.501.	Qin LI	Zhongguo Zhong Yao Za Zhi	2020		NA	NA	10.19540/j.cnki.cjcmm.20200726.501
[Arthritis 4.0 : The digital cycle has begun]	Hügle T, Dumusc A.	Rev Med Suisse. 2019 Mar 6;15(641):549-553.	Hügle T	Rev Med Suisse	2019		NA	NA	NA
[Analysis on mechanisms and medication rules of herbal prescriptions for gout caused by heat-damp accumulation syndrome based on data mining and network pharmacology]	Yan YQ, Sun J, Zhang L, Miao LL, Xie ZJ.	Zhongguo Zhong Yao Za Zhi. 2018 Jul;43(13):2824-2830. doi: 10.19540/j.cnki.cjcmm.20180327.006.	Yan YQ	Zhongguo Zhong Yao Za Zhi	2018		NA	NA	10.19540/j.cnki.cjcmm.20180327.006
[Clinical application characteristics of different acupuncture-moxibustion therapies for knee osteoarthritis in the past decade: an analysis based on data mining techniques]	Wang RQ, Chen Y, Liu JX, Zhang ZD, Jia YJ, Xu J, Pan LJ, Jia CS.	Zhen Ci Yan Jiu. 2020 Jun 25;45(6):490-4. doi: 10.13702/j.1000-0607.190360.	Wang RQ	Zhen Ci Yan Jiu	2020		NA	NA	10.13702/j.1000-0607.190360
[Effect of Tripterygium Glycosides Tablets on immune-induced liver and kidney function in patients with rheumatoid arthritis based on data mining]	Dong WZ, Liu J, Xin L, Fang YY, Wen JT.	Zhongguo Zhong Yao Za Zhi. 2019 Aug;44(16):3526-3532. doi: 10.19540/j.cnki.cjcmm.20180927.002.	Dong WZ	Zhongguo Zhong Yao Za Zhi	2019		NA	NA	10.19540/j.cnki.cjcmm.20180927.002
[Identification of biomarkers to response of Tripterygium Glycosides Tablets acting on rheumatoid arthritis by integrating transcriptional data mining and biomolecular network analysis]	Wang XY, Wang HL, Mao X, Li GY, Guo QY, Li WJ, Guo MQ, Jiang Q, Zhang YQ, Lin N.	Zhongguo Zhong Yao Za Zhi. 2019 Aug;44(16):3415-3422. doi: 10.19540/j.cnki.cjcmm.20181031.001.	Wang XY	Zhongguo Zhong Yao Za Zhi	2019		NA	NA	10.19540/j.cnki.cjcmm.20181031.001
[Regularity of prescription and medication of Jiang Quan in treating rheumatoid arthritis]	Xiao H, Jiang Q, Tang XP, Jiao J, Ge L.	Zhongguo Zhong Yao Za Zhi. 2019 Jan;44(2):381-387. doi: 10.19540/j.cnki.cjcmm.20181101.014.	Xiao H	Zhongguo Zhong Yao Za Zhi	2019		NA	NA	10.19540/j.cnki.cjcmm.20181101.014
[Diagnosis and treatment of rheumatoid arthritis:toward the best practice. Towards precision medicine in rheumatoid arthritis.]	Suzuki K, Takeuchi T.	Clin Calcium. 2018;28(5):626-629.	Suzuki K	Clin Calcium	2018		NA	NA	NA
[The first biologic for rheumatoid arthritis: factors influencing the therapeutic decision]	Pattloch D, Richter A, Manger B, Dockhorn R, Meier L, Tony HP, Zink A, Strangfeld A.	Z Rheumatol. 2017 Apr;76(3):210-218. doi: 10.1007/s00393-016-0174-3.	Pattloch D	Z Rheumatol	2017		NA	NA	10.1007/s00393-016-0174-3
[Applications of Artificial Intelligence in Musculoskeletal System Imaging]	Li Y, Zhang EL, Li WJ, Lang N, Yuan HS.	Zhongguo Yi Xue Ke Xue Yuan Xue Bao. 2020 Apr 28;42(2):242-246. doi: 10.3881/j.issn.1000-503X.11614.	Li Y	Zhongguo Yi Xue Ke Xue Yuan Xue Bao	2020		NA	NA	10.3881/j.issn.1000-503X.11614
[Pain in rheumatic diseases : What can biologics and JAK inhibitors offer?]	Pongratz G.	Z Rheumatol. 2021 Jan 14. doi: 10.1007/s00393-020-00957-2. Online ahead of print.	Pongratz G	Z Rheumatol	2021		NA	NA	10.1007/s00393-020-00957-2
[EULAR points to consider: use of big data in rheumatic and musculoskeletal diseases]	Kiefer D, Baraliakos X.	Z Rheumatol. 2020 May;79(4):395-396. doi: 10.1007/s00393-020-00784-5.	Kiefer D	Z Rheumatol	2020		NA	NA	10.1007/s00393-020-00784-5
[Characteristics of intestinal flora in patients with primary Sjögren syndrome]	Wang X, Wang J, Guo W, Zhou Y, Sun C, Li Z, Chen L, Pan X.	Nan Fang Yi Ke Da Xue Xue Bao. 2020 Jul 30;40(7):949-957. doi: 10.12122/j.issn.1673-4254.2020.07.06.	Wang X	Nan Fang Yi Ke Da Xue Xue Bao	2020		PMC7386224	NA	10.12122/j.issn.1673-4254.2020.07.06
[Treat to target in systemic lupus erythematosus]	Mucke J, Düsing C, Chehab G, Schneider M.	Z Rheumatol. 2020 May;79(4):351-358. doi: 10.1007/s00393-020-00771-w.	Mucke J	Z Rheumatol	2020		NA	NA	10.1007/s00393-020-00771-w
[Research and application of artificial intelligence based three-dimensional preoperative planning system for total hip arthroplasty]	Wu D, Liu X, Zhang Y, Chen J, Tang P, Chai W.	Zhongguo Xiu Fu Chong Jian Wai Ke Za Zhi. 2020 Sep 15;34(9):1077-1084. doi: 10.7507/1002-1892.202005007.	Wu D	Zhongguo Xiu Fu Chong Jian Wai Ke Za Zhi	2020		NA	NA	10.7507/1002-1892.202005007
[New technologies (robotics, "custom-made") for unicondylar knee arthroplasty-contra]	Merle C, Aldinger PR.	Orthopade. 2021 Feb;50(2):124-129. doi: 10.1007/s00132-020-04057-6.	Merle C	Orthopade	2021		NA	NA	10.1007/s00132-020-04057-6
[Research development of computer assisted navigation and robotics in unicompartmental knee arthroplasty]	Yao J, Ding H.	Zhongguo Xiu Fu Chong Jian Wai Ke Za Zhi. 2017 Jan 15;31(1):110-115. doi: 10.7507/1002-1892.201609028.	Yao J	Zhongguo Xiu Fu Chong Jian Wai Ke Za Zhi	2017		NA	NA	10.7507/1002-1892.201609028
[Progress in research on tumor immune PD-1/PD-L1 signaling pathway in malignant bone tumors]	Huang HF, Zhu H, Yang XT, Guo XY, Li SS, Xie Q, Tian XB, Yang Z.	Zhonghua Zhong Liu Za Zhi. 2019 Jun 23;41(6):410-414. doi: 10.3760/cma.j.issn.0253-3766.2019.06.003.	Huang HF	Zhonghua Zhong Liu Za Zhi	2019		NA	NA	10.3760/cma.j.issn.0253-3766.2019.06.003
[Prediction of chemotherapy response in primary osteosarcoma using the machine learning technique on radiomic data]	Dufau J, Bouhamama A, Leporq B, Malaureille L, Beuf O, Gouin F, Pilleul F, Marec-Berard P.	Bull Cancer. 2019 Nov;106(11):983-999. doi: 10.1016/j.bulcan.2019.07.005. Epub 2019 Oct 3.	Dufau J	Bull Cancer	2019		NA	NA	10.1016/j.bulcan.2019.07.005
[Mechanism action of Chinese herbal compound and target network pharmacology of Yougui (YG) pill for the treatment of osteoporosis]	Li M, Shi XL, Xu C, Wu LG, He B, Li YH, Liang BC.	Zhongguo Gu Shang. 2020 Oct 25;33(10):933-7. doi: 10.12200/j.issn.1003-0034.2020.10.009.	Li M	Zhongguo Gu Shang	2020		NA	NA	10.12200/j.issn.1003-0034.2020.10.009
[A comparative study on treatment of lumbar degenerative disease with osteoporosis by manual and robot-assisted cortical bone trajectory screws fixation]	Chen H, Liu S, Zhang J, Yang J, Hao D, Zhao S, Zhang Z, Yang J, Qiao R, Huang X.	Zhongguo Xiu Fu Chong Jian Wai Ke Za Zhi. 2020 Sep 15;34(9):1142-1148. doi: 10.7507/1002-1892.202001070.	Chen H	Zhongguo Xiu Fu Chong Jian Wai Ke Za Zhi	2020		NA	NA	10.7507/1002-1892.202001070
[Deep learning indications for high tibial osteotomy]	Huang Y, Liu J, Wang XS, Xu HJ.	Zhonghua Wai Ke Za Zhi. 2020 Jun 1;58(6):420-424. doi: 10.3760/cma.j.cn112139-20200228-00149.	Huang Y	Zhonghua Wai Ke Za Zhi	2020		NA	NA	10.3760/cma.j.cn112139-20200228-00149
[Musculoskeletal System Anatomic Database Software Applied to the Internet]	Zhou H, Liu T, Wang D.	Zhongguo Yi Liao Qi Xie Za Zhi. 2019 Jul 30;43(4):248-251. doi: 10.3969/j.issn.1671-7104.2019.04.004.	Zhou H	Zhongguo Yi Liao Qi Xie Za Zhi	2019		NA	NA	10.3969/j.issn.1671-7104.2019.04.004
[Exploratory study on spinal musculoskeletal health of osteopathy students]	Javerliat P, Pizon F, Gerbaud L.	Rev Epidemiol Sante Publique. 2020 Apr;68(2):109-115. doi: 10.1016/j.respe.2019.11.019. Epub 2020 Jan 29.	Javerliat P	Rev Epidemiol Sante Publique	2020		NA	NA	10.1016/j.respe.2019.11.019
[Effects of robot-assisted minimally invasive transforaminal lumbar interbody fusion and traditional open surgery in the treatment of lumbar spondylolisthesis]	Cui GY, Tian W, He D, Xing YG, Liu B, Yuan Q, Wang YQ, Sun YQ.	Zhonghua Wai Ke Za Zhi. 2017 Jul 1;55(7):543-548. doi: 10.3760/cma.j.issn.0529-5815.2017.07.013.	Cui GY	Zhonghua Wai Ke Za Zhi	2017		NA	NA	10.3760/cma.j.issn.0529-5815.2017.07.013
[A Wearable System for Cervical Spondylosis Prevention Based on Artificial Intelligence]	Li S, Zhou P, Xiao W, Zhou G.	Zhongguo Yi Liao Qi Xie Za Zhi. 2020 Jan 8;44(1):33-37. doi: 10.3969/j.issn.1671-7104.2020.01.007.	Li S	Zhongguo Yi Liao Qi Xie Za Zhi	2020		NA	NA	10.3969/j.issn.1671-7104.2020.01.007
[Design and performance analysis of elastic temporomandibular joint structure of biomimetic masticatory robot]	Qin W, Cong M, Ren X, Wen H, Liu D.	Sheng Wu Yi Xue Gong Cheng Xue Za Zhi. 2020 Jun 25;37(3):512-518. doi: 10.7507/1001-5515.201812051.	Qin W	Sheng Wu Yi Xue Gong Cheng Xue Za Zhi	2020		NA	NA	10.7507/1001-5515.201812051
[Preliminary study of robot-assisted ankle rehabilitation for children with cerebral palsy]	Wang RL, Zhou ZH, Xi YC, Wang QN, Wang NH, Huang Z.	Beijing Da Xue Xue Bao Yi Xue Ban. 2018 Apr 18;50(2):207-212.	Wang RL	Beijing Da Xue Xue Bao Yi Xue Ban	2018		NA	NA	NA
[Regularity of prescription medication of Xin'an Wang's internal medicine in treating stomach cramps based on data mining]	Feng Y, Wang J, Yang HY, Guo JC, Gao B, Cheng Y.	Zhongguo Zhong Yao Za Zhi. 2019 Dec;44(23):5225-5230. doi: 10.19540/j.cnki.cjcmm.20190326.501.	Feng Y	Zhongguo Zhong Yao Za Zhi	2019		NA	NA	10.19540/j.cnki.cjcmm.20190326.501
[Application and analysis of medicinal plant resources of six major ethnic minorities living in Xishuangbanna]	Yao LI, Hai-Tao LI, Zhong-Lian Z, Zhe GU, Fang G, Li-Xia Z.	Zhongguo Zhong Yao Za Zhi. 2020 Oct;45(20):5034-5041. doi: 10.19540/j.cnki.cjcmm.20200628.101.	Yao LI	Zhongguo Zhong Yao Za Zhi	2020		NA	NA	10.19540/j.cnki.cjcmm.20200628.101
[Application characteristics of abdominal acupuncture based on data mining technique]	Lü JH, Wang JL, Pan LJ, Xu J, Shi J, Zhang X, Zhang XP, Xing HJ, Wang KD, Du YZ, Jia CS.	Zhen Ci Yan Jiu. 2020 Mar 25;45(3):237-42. doi: 10.13702/j.1000-0607.190169.	Lü JH	Zhen Ci Yan Jiu	2020		NA	NA	10.13702/j.1000-0607.190169
[ANALYSIS OF MORBIDITY WITH TEMPORARY DISABILITY OF WORKERS IN THE ORE BENEFICIATION ON CHRYSOTILE PRODUCTION]	Ibraev S, Alekberov M, Zharylkassyn Z, Otarov E, Tilemisov М.	Georgian Med News. 2018 Oct;(283):104-108.	Ibraev S	Georgian Med News	2018
[Artificial intelligence: Guidelines for internists]	Gratzer K, Servy H, Chiche L.	Rev Med Interne. 2020 Mar;41(3):189-191. doi: 10.1016/j.revmed.2019.12.001. Epub 2019 Dec 31.	Gratzer K	Rev Med Interne	2020		NA	NA	10.1016/j.revmed.2019.12.001
[Progress on artificial intelligence assisted X-ray film recognition in orthopedics]	Xue D, Xu HL, Wang W.	Zhongguo Gu Shang. 2020 Sep 25;33(9):887-90. doi: 10.12200/j.issn.1003-0034.2020.09.019.	Xue D	Zhongguo Gu Shang	2020		NA	NA	10.12200/j.issn.1003-0034.2020.09.019
[Surgical treatment of limb deformity and disability: a statistical analysis of 35 075 cases from QIN Sihe orthopaedic team between May 25, 1978 and December 31, 2018]	Qin S, Guo B, Zang J, Wang Y, Jiao S, Li Y.	Zhongguo Xiu Fu Chong Jian Wai Ke Za Zhi. 2019 Nov 15;33(11):1333-1339. doi: 10.7507/1002-1892.201907108.	Qin S	Zhongguo Xiu Fu Chong Jian Wai Ke Za Zhi	2019		NA	NA	10.7507/1002-1892.201907108
[Name standardization and variety arrangement of Chinese national "Qi medicinal herbs" based on VFP]	Yang HL, Song XC, Yin HX, Zhang Y, Fan G, Zheng SC, Liu XH.	Zhongguo Zhong Yao Za Zhi. 2019 Aug;44(15):3151-3156. doi: 10.19540/j.cnki.cjcmm.20190628.206.	Yang HL	Zhongguo Zhong Yao Za Zhi	2019		NA	NA	10.19540/j.cnki.cjcmm.20190628.206
[Total endoprosthetic replacement of femur, humerus and tibia]	Lenze U, Knebel C, Lenze F, Consalvo S, Lazic I, Breden S, Rechl H, von Eisenhart-Rothe R.	Orthopade. 2019 Jul;48(7):555-562. doi: 10.1007/s00132-019-03762-1.	Lenze U	Orthopade	2019		NA	NA	10.1007/s00132-019-03762-1
[Model project on interdisciplinary university teaching-medical and psychology students learn together for the first time]	Hasseli R, Pfeiffer S, Kappesser J, Hermann C, Richter-Bastian K, Sattler T, Tschernatsch M, Hoffmann U, Müller-Ladner U, Lange U.	Z Rheumatol. 2020 Mar;79(2):200-202. doi: 10.1007/s00393-020-00749-8.	Hasseli R	Z Rheumatol	2020		NA	NA	10.1007/s00393-020-00749-8
[Data analysis of 8 113 cases of limb deformities corrected by external fixation]	Qin S, Guo B, Jiao S, Zang J, Zhang L, Wang Y, Zheng X, Shi L, Qin X.	Zhongguo Xiu Fu Chong Jian Wai Ke Za Zhi. 2018 Oct 15;32(10):1241-1248. doi: 10.7507/1002-1892.201807055.	Qin S	Zhongguo Xiu Fu Chong Jian Wai Ke Za Zhi	2018		NA	NA	10.7507/1002-1892.201807055
[Pathologist occupational hazards: Results of a survey for the French case]	Dervaux A, Vaysse B, Doutrellot-Philippon C, Couvreur V, Guilain N, Chatelain D.	Ann Pathol. 2020 Jan;40(1):2-11. doi: 10.1016/j.annpat.2019.11.005. Epub 2020 Jan 9.	Dervaux A	Ann Pathol	2020		NA	NA	10.1016/j.annpat.2019.11.005
[Application of BIG-Annotator in the genome sequencing data functional annotation and genetic diagnosis]	Huang Y, Liu Q, Chi LJ, Shi CM, Wu Z, Hu M, Shi H, Chen H.	Yi Chuan. 2018 Nov 20;40(11):1015-1023. doi: 10.16288/j.yczz.18-274.	Huang Y	Yi Chuan	2018		NA	NA	10.16288/j.yczz.18-274
[Big data and deep learning in preventive and rehabilitation medicine]	Jäger M, Mayer C, Hefter H, Siebler M, Kecskeméthy A.	Orthopade. 2018 Oct;47(10):826-833. doi: 10.1007/s00132-018-3603-y.	Jäger M	Orthopade	2018		NA	NA	10.1007/s00132-018-3603-y
[Development process of Evidence-based "Return-to-work Guidance in Occupational Health 2017"]	Kojimahara N, Fukumoto M, Yoshikawa E, Shinada K, Tsuiki H.	Sangyo Eiseigaku Zasshi. 2018 Oct 2;60(5):103-111. doi: 10.1539/sangyoeisei.2017-030-B. Epub 2018 Jun 5.	Kojimahara N	Sangyo Eiseigaku Zasshi	2018		NA	NA	10.1539/sangyoeisei.2017-030-B
[Traditional prescription rules of Aconitum herbs in treatment of Bi syndrome]	Zhang XM, Lin ZJ, Zhang B, Li A.	Zhongguo Zhong Yao Za Zhi. 2018 Jan;43(2):211-215. doi: 10.19540/j.cnki.cjcmm.20171106.008.	Zhang XM	Zhongguo Zhong Yao Za Zhi	2018		NA	NA	10.19540/j.cnki.cjcmm.20171106.008
[Weighting of Orthopaedics & Trauma Surgery in the Medical State Examination - Comparison of the Written Examination with the National Catalogue of Learning Objectives in Surgery]	Sterz J, Britz V, Münzberg M, Kadmon M, Schleicher I, Meder A, Kamp R, Janko M, Marzi I, Rüsseler M.	Z Orthop Unfall. 2018 Aug;156(4):393-398. doi: 10.1055/s-0044-100930. Epub 2018 Mar 9.	Sterz J	Z Orthop Unfall	2018		NA	NA	10.1055/s-0044-100930
[Relevance of big data for molecular diagnostics]	Bonin-Andresen M, Smiljanovic B, Stuhlmüller B, Sörensen T, Grützkau A, Häupl T.	Z Rheumatol. 2018 Apr;77(3):195-202. doi: 10.1007/s00393-018-0436-3.	Bonin-Andresen M	Z Rheumatol	2018		NA	NA	10.1007/s00393-018-0436-3
[Big data in imaging]	Sewerin P, Ostendorf B, Hueber AJ, Kleyer A.	Z Rheumatol. 2018 Apr;77(3):203-208. doi: 10.1007/s00393-018-0422-9.	Sewerin P	Z Rheumatol	2018		NA	NA	10.1007/s00393-018-0422-9
[Research on the stability of teaching robots of rotation-traction manipulation]	Feng MS, Zhu LG, Wang SQ, Yu J, Chen M, Li LH, Wei X.	Zhongguo Gu Shang. 2017 Mar 25;30(3):241-246. doi: 10.3969/j.issn.1003-0034.2017.03.011.	Feng MS	Zhongguo Gu Shang	2017		NA	NA	10.3969/j.issn.1003-0034.2017.03.011
[The potential of artificial intelligence in myology: a viewpoint from a non-robot]	Beckmann E, Peyrou B, Gallay L, Vignaux JJ.	Med Sci (Paris). 2017 Nov;33 Hors série n°1:39-45. doi: 10.1051/medsci/201733s108. Epub 2017 Nov 15.	Beckmann E	Med Sci (Paris)	2017		NA	NA	10.1051/medsci/201733s108
Zukunft der Neurorehabilitation	Klamroth-Marganska V, Riener R.	Ther Umsch. 2017;74(9):524-528. doi: 10.1024/0040-5930/a000951.	Klamroth-Marganska V	Ther Umsch	2017		NA	NA	10.1024/0040-5930/a000951
Rheumatoid arthritis: Seronegative RA-specific biomarkers identified	Collison J.	Nat Rev Rheumatol. 2017 Nov;13(11):633. doi: 10.1038/nrrheum.2017.166. Epub 2017 Oct 5.	Collison J	Nat Rev Rheumatol	2017				10.1038/nrrheum.2017.166
The 4-H of Biomarkers in Arthritis: A Lot of Help, Occasional Harm, Some Hype, Increasing Hope	Boire G, Allard-Chamard H.	J Rheumatol. 2019 Jul;46(7):758-763. doi: 10.3899/jrheum.190375.	Boire G	J Rheumatol	2019				10.3899/jrheum.190375
Secukinumab efficacy on resolution of enthesitis in psoriatic arthritis: pooled analysis of two phase 3 studies	Coates LC, Wallman JK, McGonagle D, Schett GA, McInnes IB, Mease PJ, Rasouliyan L, Quebe-Fehling E, Asquith DL, Fasth AER, Pricop L, Gaillez C.	Arthritis Res Ther. 2019 Dec 4;21(1):266. doi: 10.1186/s13075-019-2055-z.	Coates LC	Arthritis Res Ther	2019	1	PMC6894120		10.1186/s13075-019-2055-z
Could that back pain be caused by ankylosing spondylitis?	Covey CJ, Church LT.	J Fam Pract. 2019 May;68(4):E1-E6.	Covey CJ	J Fam Pract	2019		NA	NA	NA
Response to: Imputation-based analysis of MICA alleles in the susceptibility to ankylosing spondylitis by Zhou et al	Cortes A, Brown MA.	Ann Rheum Dis. 2020 Jan;79(1):e2. doi: 10.1136/annrheumdis-2018-214765. Epub 2019 Jan 18.	Cortes A	Ann Rheum Dis	2020		NA	NA	10.1136/annrheumdis-2018-214765
An App-Delivered Self-Management Program for People With Low Back Pain: Protocol for the selfBACK Randomized Controlled Trial	Sandal LF, Stochkendahl MJ, Svendsen MJ, Wood K, Øverås CK, Nordstoga AL, Villumsen M, Rasmussen CDN, Nicholl B, Cooper K, Kjaer P, Mair FS, Sjøgaard G, Nilsen TIL, Hartvigsen J, Bach K, Mork PJ, Søgaard K.	JMIR Res Protoc. 2019 Dec 3;8(12):e14720. doi: 10.2196/14720.	Sandal LF	JMIR Res Protoc	2019		PMC6918200	NA	10.2196/14720
A case of vascular Behçet's disease complicated with acute myocardial infarction due to spontaneous coronary artery dissection	Hitomi Y, Numasawa Y, Yamanaka S, Fujita H, Fujita Y, Tomimatsu S.	J Cardiol Cases. 2020 Jun 15;22(4):152-155. doi: 10.1016/j.jccase.2020.05.016. eCollection 2020 Oct.	Hitomi Y	J Cardiol Cases	2020		PMC7520518	NA	10.1016/j.jccase.2020.05.016
Correspondence on 'Historically controlled comparison of glucocorticoids with or without tocilizumab versus supportive care only in patients with COVID-19-associated cytokine storm syndrome: results of the CHIC study'	De Santis M, Voza A, Savevski V, Badalamenti S, Cecconi M, Mantovani A, Selmi C.	Ann Rheum Dis. 2021 Feb 16:annrheumdis-2021-220044. doi: 10.1136/annrheumdis-2021-220044. Online ahead of print.	De Santis M	Ann Rheum Dis	2021		NA	NA	10.1136/annrheumdis-2021-220044
Learning from Adversity: Lessons from the COVID-19 Crisis	Putman MS, Ruderman EM.	J Rheumatol. 2020 Jun 1;47(6):791-792. doi: 10.3899/jrheum.200411. Epub 2020 Apr 8.	Putman MS	J Rheumatol	2020		NA	NA	10.3899/jrheum.200411
Remote Healing of Bipolar Disorder, Eating Disorder Not Otherwise Specified, Posttraumatic Stress Disorder, Fibromyalgia, and Irritable Bowel Syndrome Through Lifestyle Change	Brogan K.	Adv Mind Body Med. 2017 Fall;31(4):4-9.	Brogan K	Adv Mind Body Med	2017		NA	NA	NA
The promise of machine learning to inform the management of juvenile idiopathic arthritis	Eng SWM, Yeung RSM, Morris Q.	Expert Rev Clin Immunol. 2021 Jan 26:1-3. doi: 10.1080/1744666X.2020.1850268. Online ahead of print.	Eng SWM	Expert Rev Clin Immunol	2021		NA	NA	10.1080/1744666X.2020.1850268
Juvenile Idiopathic Arthritis and the Gut Microbiome: More Clues, More Questions	Horton DB.	Arthritis Rheumatol. 2019 Jun;71(6):842-845. doi: 10.1002/art.40842. Epub 2019 May 6.	Horton DB	Arthritis Rheumatol	2019		PMC6536314	NIHMS1007666	10.1002/art.40842
Correspondence on 'Lung involvement in macrophage activation syndrome and severe COVID-19: results from a cross-sectional study to assess clinical, laboratory and artificial intelligence-radiological differences' by Ruscitti et al	Chen AI, Lin SC, Wei JC.	Ann Rheum Dis. 2020 Sep 9:annrheumdis-2020-218876. doi: 10.1136/annrheumdis-2020-218876. Online ahead of print.	Chen AI	Ann Rheum Dis	2020		NA	NA	10.1136/annrheumdis-2020-218876
Response to: 'Correspondence on 'Machine learning algorithms reveal unique gene expression profiles in muscle biopsies from patients with different types of myositis'' by Takanashi et al	Pinal-Fernandez I, Casal-Dominguez M, Milisenda JC, Mammen AL.	Ann Rheum Dis. 2021 Jan 13:annrheumdis-2020-219767. doi: 10.1136/annrheumdis-2020-219767. Online ahead of print.	Pinal-Fernandez I	Ann Rheum Dis	2021		NA	NA	10.1136/annrheumdis-2020-219767
Correspondence on 'Machine learning algorithms reveal unique gene expression profiles in muscle biopsies from patients with different types of myositis'	Takanashi S.	Ann Rheum Dis. 2020 Dec 18:annrheumdis-2020-219677. doi: 10.1136/annrheumdis-2020-219677. Online ahead of print.	Takanashi S	Ann Rheum Dis	2020		NA	NA	10.1136/annrheumdis-2020-219677
Hybrid Assistive Limb® for sporadic inclusion body myositis: A case series	Suzuki N, Soga T, Izumi R, Toyoshima M, Shibasaki M, Sato I, Kudo Y, Aoki M, Kato M.	J Clin Neurosci. 2020 Nov;81:92-94. doi: 10.1016/j.jocn.2020.09.031. Epub 2020 Oct 1.	Suzuki N	J Clin Neurosci	2020		NA	NA	10.1016/j.jocn.2020.09.031
Gene expression profiles in muscle differ in myositis subtypes	Onuora S.	Nat Rev Rheumatol. 2020 Aug;16(8):409. doi: 10.1038/s41584-020-0468-3.	Onuora S	Nat Rev Rheumatol	2020		NA	NA	10.1038/s41584-020-0468-3
Augmented versus artificial intelligence for stratification of patients with myositis	Mahler M, Rossin B, Kubassova O.	Ann Rheum Dis. 2020 Dec;79(12):e162. doi: 10.1136/annrheumdis-2019-216000. Epub 2019 Jul 30.	Mahler M	Ann Rheum Dis	2020		NA	NA	10.1136/annrheumdis-2019-216000
Response to 'Augmented vs. artificial intelligence for stratification of patients with myositis' by Mahler et al	Meyer A, Spielmann L, S√©verac F.	Ann Rheum Dis. 2020 Dec;79(12):e163. doi: 10.1136/annrheumdis-2019-216014. Epub 2019 Jul 30.	Meyer A	Ann Rheum Dis	2020		NA	NA	10.1136/annrheumdis-2019-216014
Comments on the paper presenting prediction models for incident hand OA in the HUNT study	Choudary R, Wang Q, Runhaar J.	Osteoarthritis Cartilage. 2021 Feb;29(2):290-291. doi: 10.1016/j.joca.2020.07.013. Epub 2020 Dec 2.	Choudary R	Osteoarthritis Cartilage	2021				10.1016/j.joca.2020.07.013
Response to Letter to the Editor: 'Comments on the paper presenting prediction models for incident hand OA in the HUNT study'	Johnsen MB, Magnusson K, Børte S, Gabrielsen ME, Winsvold BS, Skogholt AH, Thomas L, Storheim K, Hveem K, Zwart JA.	Osteoarthritis Cartilage. 2021 Feb;29(2):292-293. doi: 10.1016/j.joca.2020.10.012. Epub 2020 Dec 3.	Johnsen MB	Osteoarthritis Cartilage	2021				10.1016/j.joca.2020.10.012
Commentary on the article risk scoring for time to end-stage knee osteoarthritis: data from the osteoarthritis initiative	Ghomrawi H, Lee J.	Osteoarthritis Cartilage. 2020 Aug;28(8):1001-1002. doi: 10.1016/j.joca.2020.03.019. Epub 2020 May 13.	Ghomrawi H	Osteoarthritis Cartilage	2020				10.1016/j.joca.2020.03.019
Establishing compositional MRI of cartilage as a biomarker for clinical practice	Link TM, Li X.	Osteoarthritis Cartilage. 2018 Sep;26(9):1137-1139. doi: 10.1016/j.joca.2018.02.902. Epub 2018 Mar 15.	Link TM	Osteoarthritis Cartilage	2018				10.1016/j.joca.2018.02.902
Cohort profile: The Applied Public-Private Research enabling OsteoArthritis Clinical Headway (IMI-APPROACH) study: a 2-year, European, cohort study to describe, validate and predict phenotypes of osteoarthritis using clinical, imaging and biochemical markers	van Helvoort EM, van Spil WE, Jansen MP, Welsing PMJ, Kloppenburg M, Loef M, Blanco FJ, Haugen IK, Berenbaum F, Bacardit J, Ladel CH, Loughlin J, Bay-Jensen AC, Mobasheri A, Larkin J, Boere J, Weinans HH, Lalande A, Marijnissen ACA, Lafeber FPJG.	BMJ Open. 2020 Jul 28;10(7):e035101. doi: 10.1136/bmjopen-2019-035101.	van Helvoort EM	BMJ Open	2020		PMC7389775	NA	10.1136/bmjopen-2019-035101
Cell cycle-related lncRNAs and mRNAs in osteoarthritis chondrocytes in a Northwest Chinese Han Population	Zhang F, Lammi MJ, Tan S, Meng P, Wu C, Guo X.	Medicine (Baltimore). 2020 Jun 12;99(24):e19905. doi: 10.1097/MD.0000000000019905.	Zhang F	Medicine (Baltimore)	2020	1	PMC7302618	NA	10.1097/MD.0000000000019905
Machine-learning for osteoarthritis research	Kluzek S, Mattei TA.	Osteoarthritis Cartilage. 2019 Jul;27(7):977-978. doi: 10.1016/j.joca.2019.04.005. Epub 2019 Apr 17.	Kluzek S	Osteoarthritis Cartilage	2019		NA	NA	10.1016/j.joca.2019.04.005
Big data boost for osteoarthritis genetics	Gonzalez A, Valdes AM.	Nat Rev Rheumatol. 2018 Jul;14(7):387-388. doi: 10.1038/s41584-018-0023-7.	Gonzalez A	Nat Rev Rheumatol	2018		NA	NA	10.1038/s41584-018-0023-7
Effects of Neurodynamic Mobilizations on Pain Hypersensitivity in Patients With Hand Osteoarthritis Compared to Robotic Assisted Mobilization: A Randomized Controlled Trial	Pedersini P, Valdes K, Cantero-Tellez R, Cleland JA, Bishop MD, Villafañe JH.	Arthritis Care Res (Hoboken). 2021 Feb;73(2):232-239. doi: 10.1002/acr.24103. Epub 2021 Jan 3.	Pedersini P	Arthritis Care Res (Hoboken)	2021	1	NA	NA	10.1002/acr.24103
Development and evaluation of a tailored e-self-management intervention (dr. Bart app) for knee and/or hip osteoarthritis: study protocol	Pelle T, Bevers K, van der Palen J, van den Hoogen FHJ, van den Ende CHM.	BMC Musculoskelet Disord. 2019 Aug 31;20(1):398. doi: 10.1186/s12891-019-2768-9.	Pelle T	BMC Musculoskelet Disord	2019		PMC6717645	NA	10.1186/s12891-019-2768-9
Effect of vitamin D supplementation on pain and physical function in patients with knee osteoarthritis (OA): an OA Trial Bank protocol for a systematic review and individual patient data (IPD) meta-analysis	Jin X, Antony B, Wang X, Persson MS, McAlindon T, Arden NK, Srivastava S, Srivastava R, Van Middelkoop M, Bierma-Zeinstra SM, Zhang W, Cicuttini F, Ding C.	BMJ Open. 2020 Apr 23;10(4):e035302. doi: 10.1136/bmjopen-2019-035302.	Jin X	BMJ Open	2020		PMC7204938	NA	10.1136/bmjopen-2019-035302
Machine-learning-based patient-specific prediction models for knee osteoarthritis	Jamshidi A, Pelletier JP, Martel-Pelletier J.	Nat Rev Rheumatol. 2019 Jan;15(1):49-60. doi: 10.1038/s41584-018-0130-5.	Jamshidi A	Nat Rev Rheumatol	2019		NA	NA	10.1038/s41584-018-0130-5
A machine-learning approach to cardiovascular risk prediction in psoriatic arthritis	Navarini L, Sperti M, Currado D, Costa L, Deriu MA, Margiotta DPE, Tasso M, Scarpa R, Afeltra A, Caso F.	Rheumatology (Oxford). 2020 Jan 28:kez677. doi: 10.1093/rheumatology/kez677. Online ahead of print.	Navarini L	Rheumatology (Oxford)	2020		NA	NA	10.1093/rheumatology/kez677
Gut microbiome could predict drug response in RA	Onuora S.	Nat Rev Rheumatol. 2021 Mar;17(3):129. doi: 10.1038/s41584-021-00582-6.	Onuora S	Nat Rev Rheumatol	2021				10.1038/s41584-021-00582-6
Response to 'Correspondence on 'Mining social media data to investigate patient perceptions regarding DMARD pharmacotherapy for rheumatoid arthritis'' by Reuter et al	Sharma C, Whittle S, Haghighi PD, Burstein F, Keen HI.	Ann Rheum Dis. 2021 Feb 16:annrheumdis-2020-219815. doi: 10.1136/annrheumdis-2020-219815. Online ahead of print.	Sharma C	Ann Rheum Dis	2021		NA	NA	10.1136/annrheumdis-2020-219815
Response to: 'Questions on 'Sequencing of the MHC region defines HLA-DQA1 as the major genetic risk for seropositive rheumatoid arthritis in Han Chinese population' by Guo et al' by Regueiro and Gonzalez	Guo J, Zhang T, Li X, Cao H, Li Z.	Ann Rheum Dis. 2020 May 5:annrheumdis-2020-217064. doi: 10.1136/annrheumdis-2020-217064. Online ahead of print.	Guo J	Ann Rheum Dis	2020		NA	NA	10.1136/annrheumdis-2020-217064
New era for outcomes and management of rheumatoid arthritis: Facing the individualized treatment challenge	Myasoedova E.	Joint Bone Spine. 2020 Sep 5:105066. doi: 10.1016/j.jbspin.2020.08.001. Online ahead of print.	Myasoedova E	Joint Bone Spine	2020				10.1016/j.jbspin.2020.08.001
High-throughput phenotyping with electronic medical record data using a common semi-supervised approach (PheCAP)	Zhang Y, Cai T, Yu S, Cho K, Hong C, Sun J, Huang J, Ho YL, Ananthakrishnan AN, Xia Z, Shaw SY, Gainer V, Castro V, Link N, Honerlaw J, Huang S, Gagnon D, Karlson EW, Plenge RM, Szolovits P, Savova G, Churchill S, O'Donnell C, Murphy SN, Gaziano JM, Kohane I, Cai T, Liao KP.	Nat Protoc. 2019 Dec;14(12):3426-3444. doi: 10.1038/s41596-019-0227-6. Epub 2019 Nov 20.	Zhang Y	Nat Protoc	2019		NA	NA	10.1038/s41596-019-0227-6
T peripheral helper cells signature genes in patients with rheumatoid arthritis	Inamo J.	Clin Rheumatol. 2020 Jun;39(6):2019-2021. doi: 10.1007/s10067-020-05062-y. Epub 2020 Apr 1.	Inamo J	Clin Rheumatol	2020		NA	NA	10.1007/s10067-020-05062-y
Lessons learned from rheumatoid arthritis registries	Finckh A, Courvoisier D.	Joint Bone Spine. 2018 May;85(3):271-274. doi: 10.1016/j.jbspin.2017.12.005. Epub 2017 Dec 12.	Finckh A	Joint Bone Spine	2018		NA	NA	10.1016/j.jbspin.2017.12.005
Biologics registers in RA: methodological aspects, current role and future applications	Nikiphorou E, Buch MH, Hyrich KL.	Nat Rev Rheumatol. 2017 Aug;13(8):503-510. doi: 10.1038/nrrheum.2017.81. Epub 2017 Jun 1.	Nikiphorou E	Nat Rev Rheumatol	2017		NA	NA	10.1038/nrrheum.2017.81
Implementation of Treat-to-Target in Rheumatoid Arthritis Through a Learning Collaborative: Results of a Randomized Controlled Trial	Solomon DH, Losina E, Lu B, Zak A, Corrigan C, Lee SB, Agosti J, Bitton A, Harrold LR, Pincus T, Radner H, Yu Z, Smolen JS, Fraenkel L, Katz JN.	Arthritis Rheumatol. 2017 Jul;69(7):1374-1380. doi: 10.1002/art.40111. Epub 2017 May 31.	Solomon DH	Arthritis Rheumatol	2017	1	PMC5489379	NIHMS863027	10.1002/art.40111
Genome Analyses of >200,000 Individuals Identify 58 Loci for Chronic Inflammation and Highlight Pathways that Link Inflammation and Complex Disorders	Ligthart S, Vaez A, Võsa U, Stathopoulou MG, de Vries PS, Prins BP, Van der Most PJ, Tanaka T, Naderi E, Rose LM, Wu Y, Karlsson R, Barbalic M, Lin H, Pool R, Zhu G, Macé A, Sidore C, Trompet S, Mangino M, Sabater-Lleal M, Kemp JP, Abbasi A, Kacprowski T, Verweij N, Smith AV, Huang T, Marzi C, Feitosa MF, Lohman KK, Kleber ME, Milaneschi Y, Mueller C, Huq M, Vlachopoulou E, Lyytikäinen LP, Oldmeadow C, Deelen J, Perola M, Zhao JH, Feenstra B; LifeLines Cohort Study, Amini M; CHARGE Inflammation Working Group, Lahti J, Schraut KE, Fornage M, Suktitipat B, Chen WM, Li X, Nutile T, Malerba G, Luan J, Bak T, Schork N, Del Greco M F, Thiering E, Mahajan A, Marioni RE, Mihailov E, Eriksson J, Ozel AB, Zhang W, Nethander M, Cheng YC, Aslibekyan S, Ang W, Gandin I, Yengo L, Portas L, Kooperberg C, Hofer E, Rajan KB, Schurmann C, den Hollander W, Ahluwalia TS, Zhao J, Draisma HHM, Ford I, Timpson N, Teumer A, Huang H, Wahl S, Liu Y, Huang J, Uh HW, Geller F, Joshi PK, Yanek LR, Trabetti E, Lehne B, Vozzi D, Verbanck M, Biino G, Saba Y, Meulenbelt I, O'Connell JR, Laakso M, Giulianini F, Magnusson PKE, et al.	Am J Hum Genet. 2018 Nov 1;103(5):691-706. doi: 10.1016/j.ajhg.2018.09.009.	Ligthart S	Am J Hum Genet	2018		PMC6218410	NA	10.1016/j.ajhg.2018.09.009
Experiences of telehealth e-mentoring within postgraduate musculoskeletal physical therapy education in the UK and Canada: a protocol for parallel mixed-methods studies and cross-cultural comparison	Heneghan NR, Nazareth M, Johnson WJ, Tyros I, Sadi J, Gillis H, Rushton AB.	BMJ Open. 2021 Feb 5;11(2):e042602. doi: 10.1136/bmjopen-2020-042602.	Heneghan NR	BMJ Open	2021				10.1136/bmjopen-2020-042602
Small-molecule inhibitors get pro-inflammatory TNF into shape	Savvides SN, Elewaut D.	Nat Rev Rheumatol. 2020 Apr;16(4):189-190. doi: 10.1038/s41584-020-0388-2.	Savvides SN	Nat Rev Rheumatol	2020				10.1038/s41584-020-0388-2
Advanced Quantitative MSK Imaging	Chang EY, Oei EHG.	Semin Musculoskelet Radiol. 2020 Aug;24(4):335-336. doi: 10.1055/s-0040-1713866. Epub 2020 Sep 29.	Chang EY	Semin Musculoskelet Radiol	2020				10.1055/s-0040-1713866
EULAR recommendations for the reporting of ultrasound studies in rheumatic and musculoskeletal diseases (RMDs)	Costantino F, Carmona L, Boers M, Backhaus M, Balint PV, Bruyn GA, Christensen R, Conaghan PG, Ferreira RJO, Garrido-Castro JL, Guillemin F, Hammer HB, van der Heijde D, Iagnocco A, Kortekaas MC, Landewé RB, Mandl P, Naredo E, Schmidt WA, Terslev L, Terwee CB, Thiele R, D'Agostino MA.	Ann Rheum Dis. 2021 Jan 22:annrheumdis-2020-219816. doi: 10.1136/annrheumdis-2020-219816. Online ahead of print.	Costantino F	Ann Rheum Dis	2021				10.1136/annrheumdis-2020-219816
Response to: 'COVID-19 pandemic: an opportunity to assess the utility of telemedicine in patients with rheumatic diseases' by Lopez-Medina et al	Bozzalla Cassione E, Zanframundo G, Biglia A, Codullo V, Montecucco C, Cavagna L.	Ann Rheum Dis. 2020 Jun 5:annrheumdis-2020-218070. doi: 10.1136/annrheumdis-2020-218070. Online ahead of print.	Bozzalla Cassione E	Ann Rheum Dis	2020				10.1136/annrheumdis-2020-218070
Quantitative imaging of inflammatory disease: are we missing a trick?	Hall-Craggs MA, Bray TPJ, Bainbridge AP.	Ann Rheum Dis. 2018 Nov;77(11):1689-1691. doi: 10.1136/annrheumdis-2018-213614. Epub 2018 Jun 16.	Hall-Craggs MA	Ann Rheum Dis	2018				10.1136/annrheumdis-2018-213614
Lack of standardisation of ANA and implications for drug development and precision medicine	Mahler M.	Ann Rheum Dis. 2019 May;78(5):e33. doi: 10.1136/annrheumdis-2018-213374. Epub 2018 Mar 24.	Mahler M	Ann Rheum Dis	2019				10.1136/annrheumdis-2018-213374
Anti-Ku antibodies: important points to consider	Mahler M, Satoh M, Fritzler MJ.	Ann Rheum Dis. 2019 Nov 20:annrheumdis-2019-216535. doi: 10.1136/annrheumdis-2019-216535. Online ahead of print.	Mahler M	Ann Rheum Dis	2019				10.1136/annrheumdis-2019-216535
Digital crowdsourcing: unleashing its power in rheumatology	Krusche M, Burmester GR, Knitza J.	Ann Rheum Dis. 2020 Sep;79(9):1139-1140. doi: 10.1136/annrheumdis-2020-217697. Epub 2020 Jun 11.	Krusche M	Ann Rheum Dis	2020		PMC7456558		10.1136/annrheumdis-2020-217697
Rheumatology in 2049: the age of all data	Mucke J, Sewerin P, Schneider M.	Ann Rheum Dis. 2021 Feb 9:annrheumdis-2020-219686. doi: 10.1136/annrheumdis-2020-219686. Online ahead of print.	Mucke J	Ann Rheum Dis	2021				10.1136/annrheumdis-2020-219686
On how to not misuse hierarchical clustering on principal components to define clinically meaningful patient subgroups. Response to: 'On using machine learning algorithms to define clinical meaningful patient subgroups' by Pinal-Fernandez and Mammen	Meyer A, Spielmann L, Séverac F.	Ann Rheum Dis. 2020 Oct;79(10):e129. doi: 10.1136/annrheumdis-2019-215868. Epub 2019 Jul 24.	Meyer A	Ann Rheum Dis	2020				10.1136/annrheumdis-2019-215868
Scientific papers on musculoskeletal radiology presented at ECR 2020	Parkar AP.	Eur Radiol. 2020 Oct;30(10):5315-5316. doi: 10.1007/s00330-020-06940-4. Epub 2020 May 16.	Parkar AP	Eur Radiol	2020				10.1007/s00330-020-06940-4
Less Pain, More Gain: Should Placebo Be a Clinical Therapeutic?	Uchendu SN, Wang A.	Arthritis Rheumatol. 2020 Apr;72(4):511-514. doi: 10.1002/art.41168. Epub 2020 Mar 1.	Uchendu SN	Arthritis Rheumatol	2020				10.1002/art.41168
What will be the job of the rheumatologist in 2030?	Krusche M, Mucke J, Burmester GR.	Joint Bone Spine. 2020 Apr 9:S1297-319X(20)30063-4. doi: 10.1016/j.jbspin.2020.03.016. Online ahead of print.	Krusche M	Joint Bone Spine	2020		NA	NA	10.1016/j.jbspin.2020.03.016
Return of the symptom?	Paskins Z, Croft PR.	Rheumatology (Oxford). 2020 Feb 1;59(2):273-274. doi: 10.1093/rheumatology/kez512.	Paskins Z	Rheumatology (Oxford)	2020				10.1093/rheumatology/kez512
Hip and Advanced MSK Imaging: A Voyage to the Unknown	Mascarenhas VV, Vieira A.	Semin Musculoskelet Radiol. 2019 Jun;23(3):195-196. doi: 10.1055/s-0039-1688713. Epub 2019 Jun 4.	Mascarenhas VV	Semin Musculoskelet Radiol	2019				10.1055/s-0039-1688713
Can we use artificial intelligence for systematic literature review in rheumatology?	Foulquier N, Rouvière B, Saraux A.	Joint Bone Spine. 2020 Nov 19;88(3):105109. doi: 10.1016/j.jbspin.2020.105109. Online ahead of print.	Foulquier N	Joint Bone Spine	2020		NA	NA	10.1016/j.jbspin.2020.105109
Machine learning in precision medicine: lessons to learn	Plant D, Barton A.	Nat Rev Rheumatol. 2021 Jan;17(1):5-6. doi: 10.1038/s41584-020-00538-2.	Plant D	Nat Rev Rheumatol	2021		NA	NA	10.1038/s41584-020-00538-2
Publishing in 2@84	Lanzillotta M, Crotti C, Da Silva Domingues VM, Lauper K, Burmester GR.	Ann Rheum Dis. 2021 Jan;80(1):11-13. doi: 10.1136/annrheumdis-2020-219135. Epub 2020 Nov 11.	Lanzillotta M	Ann Rheum Dis	2021		NA	NA	10.1136/annrheumdis-2020-219135
Proceedings of the 2020 GRAPPA Collaborative Research Network (CRN) Meeting	Stober C, Jadon DR, Armstrong AW, Chandran V, de Wit M, Helliwell PS, Mease P, Ogdie A, O'Sullivan D, Pennington SR, Löve T, Cauli A, van Mens L, Waxman R, Scher JU, Barton A, Ritchlin CT, FitzGerald O.	J Rheumatol. 2021 Feb 15:jrheum.201667. doi: 10.3899/jrheum.201667. Online ahead of print.	Stober C	J Rheumatol	2021				10.3899/jrheum.201667
How Appropriate Are Appropriate-use Criteria?	Goodman SM, Sculco PK.	J Rheumatol. 2019 Sep;46(9):1064-1066. doi: 10.3899/jrheum.190012.	Goodman SM	J Rheumatol	2019				10.3899/jrheum.190012
Should modern molecular testing be routinely available for the diagnosis of musculoskeletal infection?	Tsang SJ, Eyre DW, Atkins BL, Simpson AHRW.	Bone Joint J. 2020 Oct;102-B(10):1274-1276. doi: 10.1302/0301-620X.102B10.BJJ-2020-1496.	Tsang SJ	Bone Joint J	2020		NA	NA	10.1302/0301-620X.102B10.BJJ-2020-1496
Real world data in rheumatology	Hyrich KL.	Semin Arthritis Rheum. 2019 Dec;49(3S):S22-S24. doi: 10.1016/j.semarthrit.2019.09.021.	Hyrich KL	Semin Arthritis Rheum	2019		NA	NA	10.1016/j.semarthrit.2019.09.021
Reimagining Rheumatology: Big Data and the Future of Clinical Practice and Research	Yazdany J, Hannan MT.	Arthritis Care Res (Hoboken). 2020 Feb;72(2):163-165. doi: 10.1002/acr.24102. Epub 2020 Jan 13.	Yazdany J	Arthritis Care Res (Hoboken)	2020		NA	NA	10.1002/acr.24102
Can machine learning predict responses to TNF inhibitors?	Nair N, Wilson AG.	Nat Rev Rheumatol. 2019 Dec;15(12):702-704. doi: 10.1038/s41584-019-0320-9.	Nair N	Nat Rev Rheumatol	2019		NA	NA	10.1038/s41584-019-0320-9
Interpreting big-data analysis of retrospective observational data	Huizinga TWJ, Knevel R.	Lancet Rheumatol. 2020 Nov;2(11):e652-e653. doi: 10.1016/S2665-9913(20)30289-7. Epub 2020 Aug 21.	Huizinga TWJ	Lancet Rheumatol	2020		PMC7442429	NA	10.1016/S2665-9913(20)30289-7
Big Data and artificial intelligence: Will they change our practice?	Kedra J, Gossec L.	Joint Bone Spine. 2020 Mar;87(2):107-109. doi: 10.1016/j.jbspin.2019.09.001. Epub 2019 Sep 11.	Kedra J	Joint Bone Spine	2020		NA	NA	10.1016/j.jbspin.2019.09.001
Big data: the opportunity to think outside the discipline	Alarcón-Riquelme ME.	Nat Rev Rheumatol. 2019 Nov;15(11):639-640. doi: 10.1038/s41584-019-0292-9.	Alarcón-Riquelme ME	Nat Rev Rheumatol	2019		NA	NA	10.1038/s41584-019-0292-9
Welcome to EULAR's guidelines for the use of big data techniques in rheumatic and musculoskeletal diseases. Response to: 'On using machine learning algorithms to define clinically meaningful patient subgroups' by Knevel and Huizinga	Meyer A, Spielmann L, Séverac F.	Ann Rheum Dis. 2019 Aug 17:annrheumdis-2019-215989. doi: 10.1136/annrheumdis-2019-215989. Online ahead of print.	Meyer A	Ann Rheum Dis	2019		NA	NA	10.1136/annrheumdis-2019-215989
On using machine learning algorithms to define clinically meaningful patient subgroups	Knevel R, Huizinga TW.	Ann Rheum Dis. 2019 Jul 11:annrheumdis-2019-215959. doi: 10.1136/annrheumdis-2019-215959. Online ahead of print.	Knevel R	Ann Rheum Dis	2019		NA	NA	10.1136/annrheumdis-2019-215959
Meta-analysis in the era of big data	Silva-Fernández L, Carmona L.	Clin Rheumatol. 2019 Aug;38(8):2027-2028. doi: 10.1007/s10067-019-04666-3. Epub 2019 Jul 4.	Silva-Fernández L	Clin Rheumatol	2019		NA	NA	10.1007/s10067-019-04666-3
EULAR points to consider for the use of big data in rheumatic and musculoskeletal diseases	Gossec L, Kedra J, Servy H, Pandit A, Stones S, Berenbaum F, Finckh A, Baraliakos X, Stamm TA, Gomez-Cabrero D, Pristipino C, Choquet R, Burmester GR, Radstake TRDJ.	Ann Rheum Dis. 2020 Jan;79(1):69-76. doi: 10.1136/annrheumdis-2019-215694. Epub 2019 Jun 22.	Gossec L	Ann Rheum Dis	2020		NA	NA	10.1136/annrheumdis-2019-215694
On using machine learning algorithms to define clinically meaningful patient subgroups	Pinal-Fernandez I, Mammen AL.	Ann Rheum Dis. 2019 Jun 21:annrheumdis-2019-215852. doi: 10.1136/annrheumdis-2019-215852. Online ahead of print.	Pinal-Fernandez I	Ann Rheum Dis	2019		NA	NA	10.1136/annrheumdis-2019-215852
Should we be using the Covid-19 outbreak to prompt us to transform our rheumatology service delivery in the technology age?	Jethwa H, Abraham S.	Rheumatology (Oxford). 2020 Jul 1;59(7):1469-1471. doi: 10.1093/rheumatology/keaa218.	Jethwa H	Rheumatology (Oxford)	2020		PMC7313867	NA	10.1093/rheumatology/keaa218
Artificial Intelligence (AI) and rheumatology: a potential partnership	Kothari S, Gionfrida L, Bharath AA, Abraham S.	Rheumatology (Oxford). 2019 Nov 1;58(11):1894-1895. doi: 10.1093/rheumatology/kez194.	Kothari S	Rheumatology (Oxford)	2019		NA	NA	10.1093/rheumatology/kez194
Patient discussions of glucocorticoid-related side effects within an online health community forum	Vivekanantham A, Belousov M, Hassan L, Nenadic G, Dixon WG.	Ann Rheum Dis. 2020 Aug;79(8):1121-1122. doi: 10.1136/annrheumdis-2019-216791. Epub 2020 Mar 25.	Vivekanantham A	Ann Rheum Dis	2020		NA	NA	10.1136/annrheumdis-2019-216791
Response to: 'On using machine learning algorithms to define clinically meaningful patient subgroups' by Pinal-Fernandez and Mammen	Benveniste O, Allenbach Y, Granger B.	Ann Rheum Dis. 2020 Oct;79(10):e130. doi: 10.1136/annrheumdis-2019-216007. Epub 2019 Jul 20.	Benveniste O	Ann Rheum Dis	2020		NA	NA	10.1136/annrheumdis-2019-216007
How Health Information Technologies and Artificial Intelligence May Help Rheumatologists in Routine Practice	Foulquier N, Redou P, Saraux A.	Rheumatol Ther. 2019 Jun;6(2):135-138. doi: 10.1007/s40744-019-0154-6. Epub 2019 Apr 26.	Foulquier N	Rheumatol Ther	2019		PMC6513911	NA	10.1007/s40744-019-0154-6
The Interface Between Digital Health and Rheumatology	Curtis JR, Michaud K, Winthrop K.	Rheum Dis Clin North Am. 2019 May;45(2):xv-xvi. doi: 10.1016/j.rdc.2019.02.001.	Curtis JR	Rheum Dis Clin North Am	2019		NA	NA	10.1016/j.rdc.2019.02.001
Technology and Big Data in Rheumatology	Weisman MH.	Rheum Dis Clin North Am. 2019 May;45(2):xiii-xiv. doi: 10.1016/j.rdc.2019.02.002.	Weisman MH	Rheum Dis Clin North Am	2019		NA	NA	10.1016/j.rdc.2019.02.002
Rare diseases 2030: how augmented AI will support diagnosis and treatment of rare diseases in the future	Hirsch MC, Ronicke S, Krusche M, Wagner AD.	Ann Rheum Dis. 2020 Jun;79(6):740-743. doi: 10.1136/annrheumdis-2020-217125. Epub 2020 Mar 24.	Hirsch MC	Ann Rheum Dis	2020		PMC7286047	NA	10.1136/annrheumdis-2020-217125
Response to: 'Digital health: a new dimension in rheumatology patient care' by Kataria and Ravindran	Burmester GR.	Ann Rheum Dis. 2019 Oct;78(10):e104. doi: 10.1136/annrheumdis-2018-214154. Epub 2018 Aug 2.	Burmester GR	Ann Rheum Dis	2019		NA	NA	10.1136/annrheumdis-2018-214154
Digital health in rheumatology	Ravindran V, Kataria S.	Ann Rheum Dis. 2019 Oct;78(10):e103. doi: 10.1136/annrheumdis-2018-214146. Epub 2018 Jul 26.	Ravindran V	Ann Rheum Dis	2019		NA	NA	10.1136/annrheumdis-2018-214146
RNA sequencing and machine learning as molecular scalpels	Lewis MJ, Barnes MR.	Nat Rev Rheumatol. 2018 Jul;14(7):388-390. doi: 10.1038/s41584-018-0012-x.	Lewis MJ	Nat Rev Rheumatol	2018		NA	NA	10.1038/s41584-018-0012-x
[Big data-also relevant in rheumatology?]	Burmester GR, Häupl T.	Z Rheumatol. 2018 Apr;77(3):192-194. doi: 10.1007/s00393-018-0437-2.	Burmester GR	Z Rheumatol	2018		NA	NA	10.1007/s00393-018-0437-2
The need for short MRI examinations: A musculoskeletal perspective	Link TM, Patel R.	J Magn Reson Imaging. 2019 Jun;49(7):e49-e50. doi: 10.1002/jmri.26565. Epub 2019 Jan 18.	Link TM	J Magn Reson Imaging	2019		NA	NA	10.1002/jmri.26565
Successful treatment with rivaroxaban for an acute pulmonary thromboembolism in a patient with primary antiphospholipid antibody syndrome	Okamura G, Kawano H, Yoshida N, Koga S, Ikeda S, Ichinose K, Maemura K.	J Cardiol Cases. 2019 Oct 24;21(2):79-81. doi: 10.1016/j.jccase.2019.10.004. eCollection 2020 Feb.	Okamura G	J Cardiol Cases	2019		PMC6997302	NA	10.1016/j.jccase.2019.10.004
Addison's disease in antiphospholipid syndrome: a rare complication	Oliveira D, Ventura M, Melo M, Paiva S, Carrilho F.	Endocrinol Diabetes Metab Case Rep. 2018;2018:18-0118. doi: 10.1530/EDM-18-0118. Epub 2018 Nov 22.	Oliveira D	Endocrinol Diabetes Metab Case Rep	2018		PMC6280132	NA	10.1530/EDM-18-0118
Response to: 'Off-label use of tofacitinib: a potential treatment option for SAPHO syndrome' by Xie et al	Li Y, Cao Y, Li C, Zhang W.	Ann Rheum Dis. 2020 Jun 11:annrheumdis-2020-217956. doi: 10.1136/annrheumdis-2020-217956. Online ahead of print.	Li Y	Ann Rheum Dis	2020				10.1136/annrheumdis-2020-217956
Correspondence on 'Machine learning integration of scleroderma histology and gene expression identifies fibroblast polarisation as a hallmark of clinical severity and improvement'	Manetti M.	Ann Rheum Dis. 2020 Nov 6:annrheumdis-2020-219264. doi: 10.1136/annrheumdis-2020-219264. Online ahead of print.	Manetti M	Ann Rheum Dis	2020				10.1136/annrheumdis-2020-219264
Response to: 'Correspondence on 'Machine learning integration of scleroderma histology and gene expression identifies fibroblast polarisation as a hallmark of clinical severity and improvement'' by Manetti	Showalter K, Magro C, Zhang Y, Spiera R, Orange DE, Gordon JK.	Ann Rheum Dis. 2020 Nov 6:annrheumdis-2020-219292. doi: 10.1136/annrheumdis-2020-219292. Online ahead of print.	Showalter K	Ann Rheum Dis	2020		NA	NA	10.1136/annrheumdis-2020-219292
The Big Data Sjögren Consortium: a project for a new data science era	Acar-Denizli N, Kostov B, Ramos-Casals M; Sjögren Big Data Consortium.	Clin Exp Rheumatol. 2019 May-Jun;37 Suppl 118(3):19-23. Epub 2019 Jul 18.	Acar-Denizli N	Clin Exp Rheumatol	2019		NA	NA	NA
Newly defined pro-inflammatory DC subset expanded in SLE	McHugh J.	Nat Rev Rheumatol. 2019 Nov;15(11):637. doi: 10.1038/s41584-019-0311-x.	McHugh J	Nat Rev Rheumatol	2019				10.1038/s41584-019-0311-x
Correction: Biomarkers of erosive arthritis in systemic lupus erythematosus: Application of machine learning models	Ceccarelli F, Sciandrone M, Perricone C, Galvan G, Cipriano E, Galligari A, Levato T, Colasanti T, Massaro L, Natalucci F, Spinelli FR, Alessandri C, Valesini G, Conti F.	PLoS One. 2019 Jan 30;14(1):e0211791. doi: 10.1371/journal.pone.0211791. eCollection 2019.	Ceccarelli F	PLoS One	2019		PMC6353177		10.1371/journal.pone.0211791
Comprehensive disease control in systemic lupus erythematosus	Ceccarelli F, Olivieri G, Sortino A, Dominici L, Arefayne F, Celia AI, Cipriano E, Garufi C, Lapucci M, Mancuso S, Natalucci F, Orefice V, Perricone C, Pirone C, Pacucci VA, Spinelli FR, Truglia S, Alessandri C, Sciandrone M, Conti F.	Semin Arthritis Rheum. 2021 Feb 19;51(2):404-408. doi: 10.1016/j.semarthrit.2021.02.005. Online ahead of print.	Ceccarelli F	Semin Arthritis Rheum	2021				10.1016/j.semarthrit.2021.02.005
The potential role of CD4(+)CD52(lo) T-cell populations in systemic lupus erythematosus	Ichinose K, Umeda M, Koga T, Kawakami A.	Clin Immunol. 2019 Mar;200:35-36. doi: 10.1016/j.clim.2019.01.007. Epub 2019 Jan 30.	Ichinose K	Clin Immunol	2019		NA	NA	10.1016/j.clim.2019.01.007
Towards a new classification of systemic sclerosis	Hinchcliff M, Mahoney JM.	Nat Rev Rheumatol. 2019 Aug;15(8):456-457. doi: 10.1038/s41584-019-0257-z.	Hinchcliff M	Nat Rev Rheumatol	2019				10.1038/s41584-019-0257-z
Abatacept in Early Diffuse Cutaneous Systemic Sclerosis: Results of a Phase II Investigator-Initiated, Multicenter, Double-Blind, Randomized, Placebo-Controlled Trial	Khanna D, Spino C, Johnson S, Chung L, Whitfield ML, Denton CP, Berrocal V, Franks J, Mehta B, Molitor J, Steen VD, Lafyatis R, Simms RW, Gill A, Kafaja S, Frech TM, Hsu V, Domsic RT, Pope JE, Gordon JK, Mayes MD, Schiopu E, Young A, Sandorfi N, Park J, Hant FN, Bernstein EJ, Chatterjee S, Castelino FV, Ajam A, Wang Y, Wood T, Allanore Y, Matucci-Cerinic M, Distler O, Singer O, Bush E, Fox DA, Furst DE.	Arthritis Rheumatol. 2020 Jan;72(1):125-136. doi: 10.1002/art.41055. Epub 2019 Dec 10.	Khanna D	Arthritis Rheumatol	2020	1	PMC6935399	NIHMS1043009	10.1002/art.41055
Reply to the Letter to the Editor: Can Machine Learning Algorithms Predict Which Patients Will Achieve Minimally Clinically Important Differences From Total Joint Arthroplasty?	Fontana MA, Lyman S, Padgett DE, MacLean CH.	Clin Orthop Relat Res. 2020 Jun;478(6):1376-1377. doi: 10.1097/CORR.0000000000001227.	Fontana MA	Clin Orthop Relat Res	2020		NA	NA	10.1097/CORR.0000000000001227
Five-day rehabilitation of patients undergoing total knee arthroplasty using an end-effector gait robot as a neuromodulation blending tool for deafferentation, weight offloading and stereotyped movement: Interim analysis	Koo KI, Hwang CH.	PLoS One. 2020 Dec 16;15(12):e0241117. doi: 10.1371/journal.pone.0241117. eCollection 2020.	Koo KI	PLoS One	2020	1	PMC7743990	NA	10.1371/journal.pone.0241117
Response to Letter to the Editor on "Robot-Assisted Total Knee Arthroplasty Does Not Improve Long-Term Clinical and Radiologic Outcomes"	Kim KI, Song SJ, Jeon SW.	J Arthroplasty. 2019 Oct;34(10):2521-2522. doi: 10.1016/j.arth.2019.06.024. Epub 2019 Jun 15.	Kim KI	J Arthroplasty	2019		NA	NA	10.1016/j.arth.2019.06.024
Letter to the Editor on "Robot-Assisted Total Knee Arthroplasty Does Not Improve Long-Term Clinical and Radiologic Outcomes"	Kenanidis E.	J Arthroplasty. 2019 Oct;34(10):2521. doi: 10.1016/j.arth.2019.06.023. Epub 2019 Jun 17.	Kenanidis E	J Arthroplasty	2019		NA	NA	10.1016/j.arth.2019.06.023
Resurfacing in a Posterior-Stabilized Total Knee Arthroplasty Reduces Patellar Crepitus Complication: A Randomized, Controlled Trial	Thiengwittayaporn S, Srungboonmee K, Chiamtrakool B.	J Arthroplasty. 2019 Sep;34(9):1969-1974. doi: 10.1016/j.arth.2019.04.050. Epub 2019 May 2.	Thiengwittayaporn S	J Arthroplasty	2019	1	NA	NA	10.1016/j.arth.2019.04.050
Editorial Commentary: The Wake of the Dragon: Will the Orthopaedic Community Adopt the Shoulder Arthroscopic Latarjet Procedure as We Adopted the Arthroscopic Rotator Cuff Repair?	Boileau P, Saliken D.	Arthroscopy. 2017 Dec;33(12):2139-2143. doi: 10.1016/j.arthro.2017.08.269.	Boileau P	Arthroscopy	2017		NA	NA	10.1016/j.arthro.2017.08.269
What's New in Musculoskeletal Tumor Surgery	Rose PS.	J Bone Joint Surg Am. 2019 Dec 18;101(24):2159-2166. doi: 10.2106/JBJS.19.00961.	Rose PS	J Bone Joint Surg Am	2019				10.2106/JBJS.19.00961
Evaluation of musculoskeletal tumors in the new era of artificial intelligence	Costa FM.	Radiol Bras. 2018 Nov-Dec;51(6):IX-X. doi: 10.1590/0100-3984.2018.51.6e3.	Costa FM	Radiol Bras	2018		PMC6290744	NA	10.1590/0100-3984.2018.51.6e3
Myxofibrosarcoma in the Thenar Eminence	Martin-Smith J, McInerney N, Buckley C, Gilmore J, Kelly EJ.	Ann Plast Surg. 2017 Jan;78(1):46-48. doi: 10.1097/SAP.0000000000000878.	Martin-Smith J	Ann Plast Surg	2017		NA	NA	10.1097/SAP.0000000000000878
Commentary: Development of Machine Learning Algorithms for Prediction of 30-Day Mortality After Surgery for Spinal Metastasis	Barber SM, Fridley JS, Gokaslan ZL.	Neurosurgery. 2019 Jul 1;85(1):E92-E93. doi: 10.1093/neuros/nyy495.	Barber SM	Neurosurgery	2019		NA	NA	10.1093/neuros/nyy495
CORR Insights®: Is Deep Learning On Par with Human Observers for Detection of Radiographically Visible and Occult Fractures of the Scaphoid?	McKee D.	Clin Orthop Relat Res. 2020 Nov;478(11):2660-2662. doi: 10.1097/CORR.0000000000001352.	McKee D	Clin Orthop Relat Res	2020		PMC7571942		10.1097/CORR.0000000000001352
Longitudinal functional and imaging outcome measures in FKRP limb-girdle muscular dystrophy	Leung DG, Bocchieri AE, Ahlawat S, Jacobs MA, Parekh VS, Braverman V, Summerton K, Mansour J, Bibat G, Morris C, Marraffino S, Wagner KR.	BMC Neurol. 2020 May 19;20(1):196. doi: 10.1186/s12883-020-01774-5.	Leung DG	BMC Neurol	2020	1	PMC7236878	NA	10.1186/s12883-020-01774-5
Machine learning outperforms human experts in MRI pattern analysis of muscular dystrophies	Morrow JM, Sormani MP.	Neurology. 2020 Mar 10;94(10):421-422. doi: 10.1212/WNL.0000000000009053. Epub 2020 Feb 6.	Morrow JM	Neurology	2020		NA	NA	10.1212/WNL.0000000000009053
Walking ability following hybrid assistive limb treatment for a patient with chronic myelopathy after surgery for cervical ossification of the posterior longitudinal ligament	Kubota S, Abe T, Kadone H, Fujii K, Shimizu Y, Marushima A, Ueno T, Kawamoto H, Hada Y, Matsumura A, Sankai Y, Yamazaki M.	J Spinal Cord Med. 2019 Jan;42(1):128-136. doi: 10.1080/10790268.2017.1313932. Epub 2017 Apr 20.	Kubota S	J Spinal Cord Med	2019		PMC6340273	NA	10.1080/10790268.2017.1313932
Can machine learning unravel the complex IIM spectrum?	Lilleker JB, Chinoy H.	Nat Rev Rheumatol. 2020 Jun;16(6):299-300. doi: 10.1038/s41584-020-0412-6.	Lilleker JB	Nat Rev Rheumatol	2020		NA	NA	10.1038/s41584-020-0412-6
Novel SPEG variant cause centronuclear myopathy in China	Tang J, Ma W, Chen Y, Jiang R, Zeng Q, Tan J, Jiang H, Li Q, Zhang VW, Wang J, Tang H, Luo L.	J Clin Lab Anal. 2020 Feb;34(2):e23054. doi: 10.1002/jcla.23054. Epub 2019 Oct 18.	Tang J	J Clin Lab Anal	2020		PMC7031609	NA	10.1002/jcla.23054
Core decompression combined with autologous bone marrow stem cells versus core decompression alone for patients with osteonecrosis of the femoral head: A meta-analysis	Wang Z, Sun QM, Zhang FQ, Zhang QL, Wang LG, Wang WJ.	Int J Surg. 2019 Sep;69:23-31. doi: 10.1016/j.ijsu.2019.06.016. Epub 2019 Jul 10.	Wang Z	Int J Surg	2019		NA	NA	10.1016/j.ijsu.2019.06.016
The role of exercise after osteoporotic vertebral fracture	Leyland S, Clark E, Gray A.	Injury. 2019 Apr;50(4):825-826. doi: 10.1016/j.injury.2019.04.007.	Leyland S	Injury	2019		NA	NA	10.1016/j.injury.2019.04.007
The Fracture Liaison Service to close the osteoporosis care gap: a leadership educational model for undergraduate and postgraduate trainees	Yu M, Downey C, Torralba KD.	Clin Rheumatol. 2020 Mar;39(3):619-626. doi: 10.1007/s10067-019-04796-8. Epub 2019 Nov 23.	Yu M	Clin Rheumatol	2020		NA	NA	10.1007/s10067-019-04796-8
A qualitative study of patients' experience of recovery after a distal femoral fracture	Phelps EE, Tutton E, Griffin X, Baird J; TrAFFix research collaborators.	Injury. 2019 Oct;50(10):1750-1755. doi: 10.1016/j.injury.2019.07.021. Epub 2019 Jul 22.	Phelps EE	Injury	2019	1	NA	NA	10.1016/j.injury.2019.07.021
Treatment of Low Bone Density or Osteoporosis to Prevent Fractures in Men and Women: A Clinical Practice Guideline Update From the American College of Physicians	Qaseem A, Forciea MA, McLean RM, Denberg TD; Clinical Guidelines Committee of the American College of Physicians.	Ann Intern Med. 2017 Jun 6;166(11):818-839. doi: 10.7326/M15-1361. Epub 2017 May 9.	Qaseem A	Ann Intern Med	2017		NA	NA	10.7326/M15-1361
Diagnosis of osteoporosis in rural Arctic Greenland: a clinical case using plain chest radiography for secondary prevention and consideration of tools for primary prevention in remote areas	Fleischer I, Schæbel LK, Albertsen N, Sørensen VN, Andersen S.	Rural Remote Health. 2017 Jan-Mar;17(1):3910. doi: 10.22605/rrh3910. Epub 2017 Feb 15.	Fleischer I	Rural Remote Health	2017		NA	NA	10.22605/rrh3910
Robotic therapy for the hemiplegic shoulder pain: a pilot study	Serrezuela RR, Quezada MT, Zayas MH, Pedrón AM, Hermosilla DM, Zamora RS.	J Neuroeng Rehabil. 2020 Apr 22;17(1):54. doi: 10.1186/s12984-020-00674-6.	Serrezuela RR	J Neuroeng Rehabil	2020	1	PMC7178610	NA	10.1186/s12984-020-00674-6
Population based approaches to computational musculoskeletal modelling	Fernandez J, Dickinson A, Hunter P.	Biomech Model Mechanobiol. 2020 Aug;19(4):1165-1168. doi: 10.1007/s10237-020-01364-x.	Fernandez J	Biomech Model Mechanobiol	2020				10.1007/s10237-020-01364-x
Combined treatment of botulinumtoxin and robot-assisted rehabilitation therapy on poststroke, upper limb spasticity: A case report	Lee SY, Jeon YT, Kim BR, Han EY.	Medicine (Baltimore). 2017 Dec;96(51):e9468. doi: 10.1097/MD.0000000000009468.	Lee SY	Medicine (Baltimore)	2017		PMC5758287	NA	10.1097/MD.0000000000009468
Is two better than one? Muscle vibration plus robotic rehabilitation to improve upper limb spasticity and function: A pilot randomized controlled trial	Calabrò RS, Naro A, Russo M, Milardi D, Leo A, Filoni S, Trinchera A, Bramanti P.	PLoS One. 2017 Oct 3;12(10):e0185936. doi: 10.1371/journal.pone.0185936. eCollection 2017.	Calabrò RS	PLoS One	2017	1	PMC5626518	NA	10.1371/journal.pone.0185936
Decrease of spasticity after hybrid assistive limb(®) training for a patient with C4 quadriplegia due to chronic SCI	Ikumi A, Kubota S, Shimizu Y, Kadone H, Marushima A, Ueno T, Kawamoto H, Hada Y, Matsumura A, Sankai Y, Yamazaki M.	J Spinal Cord Med. 2017 Sep;40(5):573-578. doi: 10.1080/10790268.2016.1225913. Epub 2016 Oct 20.	Ikumi A	J Spinal Cord Med	2017		PMC5815155	NA	10.1080/10790268.2016.1225913
Are Magnetic Resonance Imaging Technologies Crucial to Our Understanding of Spinal Conditions?	Crawford RJ, Fortin M, Weber KA 2nd, Smith A, Elliott JM.	J Orthop Sports Phys Ther. 2019 May;49(5):320-329. doi: 10.2519/jospt.2019.8793. Epub 2019 Mar 26.	Crawford RJ	J Orthop Sports Phys Ther	2019		PMC6608575	NIHMS1038652	10.2519/jospt.2019.8793
The Hybrid Assistive Limb® intervention for a postoperative patient with spinal dural arteriovenous fistula and chronic spinal cord injury: A case study	Shimizu Y, Nakai K, Kadone H, Yamauchi S, Kubota S, Ueno T, Marushima A, Hiruta K, Endo A, Kawamoto H, Matsumura A, Sankai Y, Hada Y, Yamazaki M.	J Spinal Cord Med. 2018 Nov;41(6):710-717. doi: 10.1080/10790268.2017.1329916. Epub 2017 May 29.	Shimizu Y	J Spinal Cord Med	2018		PMC6217463	NA	10.1080/10790268.2017.1329916
Spine registries generate patient benefit in the century of big data: Author response to: Big data analysis reveals the truth of lumbar fusion: gender differences	Robinson Y, Sandén B, Snellman G, Triebel J, Strömqvist F.	Spine J. 2017 May;17(5):755-756. doi: 10.1016/j.spinee.2016.12.100.	Robinson Y	Spine J	2017		NA	NA	10.1016/j.spinee.2016.12.100
Corrigendum: Urine Organic Acids as Potential Biomarkers for Autism-Spectrum Disorder in Chinese Children	Chen Q, Qiao Y, Xu XJ, You X, Tao Y.	Front Cell Neurosci. 2019 Aug 22;13:388. doi: 10.3389/fncel.2019.00388. eCollection 2019.	Chen Q	Front Cell Neurosci	2019		PMC6714554	NA	10.3389/fncel.2019.00388
ERCC6L2-associated inherited bone marrow failure syndrome	Shabanova I, Cohen E, Cada M, Vincent A, Cohn RD, Dror Y.	Mol Genet Genomic Med. 2018 May;6(3):463-468. doi: 10.1002/mgg3.388. Epub 2018 Apr 6.	Shabanova I	Mol Genet Genomic Med	2018		PMC6014454	NA	10.1002/mgg3.388
Ultrasound-guided placement of a midline catheter in a patient with extensive postburn contractures: A Case report	Yokota T, Tokumine J, Lefor AK, Hasegawa A, Yorozu T, Asao T.	Medicine (Baltimore). 2019 Jan;98(3):e14208. doi: 10.1097/MD.0000000000014208.	Yokota T	Medicine (Baltimore)	2019		PMC6370112	NA	10.1097/MD.0000000000014208
Machine learning for tackling microbiota data and infection complications in immunocompromised patients with cancer	Espinoza JL.	J Intern Med. 2018 Mar 20. doi: 10.1111/joim.12746. Online ahead of print.	Espinoza JL	J Intern Med	2018		NA	NA	10.1111/joim.12746
Molecular Tumor Boards: Realizing Precision Oncology Therapy	Patel M, Kato SM, Kurzrock R.	Clin Pharmacol Ther. 2018 Feb;103(2):206-209. doi: 10.1002/cpt.920. Epub 2017 Nov 14.	Patel M	Clin Pharmacol Ther	2018		PMC5760337	NIHMS925425	10.1002/cpt.920
Letter to the Editor. da Vinci robot-assisted transoral surgery for sellar tumors	Marcus HJ, Choi D, Dorward NL.	J Neurosurg. 2017 Oct;127(4):961-962. doi: 10.3171/2017.1.JNS163268. Epub 2017 Jun 23.	Marcus HJ	J Neurosurg	2017		NA	NA	10.3171/2017.1.JNS163268
Solitary fibrous tumor of the ilium: A case report	Ge X, Liao J, Choo RJ, Yan J, Zhang J.	Medicine (Baltimore). 2017 Dec;96(51):e9355. doi: 10.1097/MD.0000000000009355.	Ge X	Medicine (Baltimore)	2017		PMC5758223	NA	10.1097/MD.0000000000009355
Discussion	NA	J Thorac Cardiovasc Surg. 2019 Feb;157(2):798-800. doi: 10.1016/j.jtcvs.2018.07.120.	NA	J Thorac Cardiovasc Surg	2019		NA	NA	10.1016/j.jtcvs.2018.07.120
Effectiveness of Lower-Extremity Functional Training (LIFT) in Young Children With Unilateral Spastic Cerebral Palsy: A Randomized Controlled Trial	Surana BK, Ferre CL, Dew AP, Brandao M, Gordon AM, Moreau NG.	Neurorehabil Neural Repair. 2019 Oct;33(10):862-872. doi: 10.1177/1545968319868719. Epub 2019 Aug 22.	Surana BK	Neurorehabil Neural Repair	2019	1	NA	NA	10.1177/1545968319868719
WAKE-Up Exoskeleton to Assist Children With Cerebral Palsy: Design and Preliminary Evaluation in Level Walking	Patane F, Rossi S, Del Sette F, Taborri J, Cappa P.	IEEE Trans Neural Syst Rehabil Eng. 2017 Jul;25(7):906-916. doi: 10.1109/TNSRE.2017.2651404. Epub 2017 Jan 11.	Patane F	IEEE Trans Neural Syst Rehabil Eng	2017		NA	NA	10.1109/TNSRE.2017.2651404
Is a diagnostic blood test for chronic fatigue syndrome on the horizon?	Maes M, Rodriguez LA, Morris G.	Expert Rev Mol Diagn. 2019 Dec;19(12):1049-1051. doi: 10.1080/14737159.2020.1681976. Epub 2019 Oct 18.	Maes M	Expert Rev Mol Diagn	2019		NA	NA	10.1080/14737159.2020.1681976
Biomarker Test for Myalgic Encephalomyelitis/Chronic Fatigue Syndrome	Abbasi J.	JAMA. 2019 Jul 9;322(2):107. doi: 10.1001/jama.2019.8890.	Abbasi J	JAMA	2019		NA	NA	10.1001/jama.2019.8890
The Reply	Chang SH, Kuo CF, See LC, Huang YT.	Am J Med. 2020 Jul;133(7):e388. doi: 10.1016/j.amjmed.2020.01.014.	Chang SH	Am J Med	2020		NA	NA	10.1016/j.amjmed.2020.01.014
Multifaceted intervention to enhance cognition in older people at risk of cognitive decline: study protocol for the Protein Omega-3 and Vitamin D Exercise Research (PONDER) study	Macpherson H, Brownell S, Duckham RL, Meyer B, Mirzaee S, Daly RM.	BMJ Open. 2019 May 9;9(5):e024145. doi: 10.1136/bmjopen-2018-024145.	Macpherson H	BMJ Open	2019		PMC6527972	NA	10.1136/bmjopen-2018-024145
Cardiovascular Health in the COVID-19 Era: A Call for Action and Education	Vallabhajosyula S, Friedman PA, Bell MR.	Mayo Clin Proc. 2020 Aug;95(8):1584-1588. doi: 10.1016/j.mayocp.2020.05.031. Epub 2020 Jun 6.	Vallabhajosyula S	Mayo Clin Proc	2020		PMC7275189		10.1016/j.mayocp.2020.05.031
Incidence of venous and arterial thromboembolic complications in COVID-19: A systematic review and meta-analysis	Kunutsor SK, Laukkanen JA.	Thromb Res. 2020 Dec;196:27-30. doi: 10.1016/j.thromres.2020.08.022. Epub 2020 Aug 11.	Kunutsor SK	Thromb Res	2020		PMC7418701	NA	10.1016/j.thromres.2020.08.022
Publisher Correction: Sex-dimorphic genetic effects and novel loci for fasting glucose and insulin variability	Lagou V, Mägi R, Hottenga JJ, Grallert H, Perry JRB, Bouatia-Naji N, Marullo L, Rybin D, Jansen R, Min JL, Dimas AS, Ulrich A, Zudina L, Gådin JR, Jiang L, Faggian A, Bonnefond A, Fadista J, Stathopoulou MG, Isaacs A, Willems SM, Navarro P, Tanaka T, Jackson AU, Montasser ME, O'Connell JR, Bielak LF, Webster RJ, Saxena R, Stafford JM, Pourcain BS, Timpson NJ, Salo P, Shin SY, Amin N, Smith AV, Li G, Verweij N, Goel A, Ford I, Johnson PCD, Johnson T, Kapur K, Thorleifsson G, Strawbridge RJ, Rasmussen-Torvik LJ, Esko T, Mihailov E, Fall T, Fraser RM, Mahajan A, Kanoni S, Giedraitis V, Kleber ME, Silbernagel G, Meyer J, Müller-Nurasyid M, Ganna A, Sarin AP, Yengo L, Shungin D, Luan J, Horikoshi M, An P, Sanna S, Boettcher Y, Rayner NW, Nolte IM, Zemunik T, Iperen EV, Kovacs P, Hastie ND, Wild SH, McLachlan S, Campbell S, Polasek O, Carlson O, Egan J, Kiess W, Willemsen G, Kuusisto J, Laakso M, Dimitriou M, Hicks AA, Rauramaa R, Bandinelli S, Thorand B, Liu Y, Miljkovic I, Lind L, Doney A, Perola M, Hingorani A, Kivimaki M, Kumari M, Bennett AJ, Groves CJ, Herder C, Koistinen HA, Kinnunen L, et al.	Nat Commun. 2021 Feb 8;12(1):995. doi: 10.1038/s41467-021-21276-3.	Lagou V	Nat Commun	2021		PMC7870968	NA	10.1038/s41467-021-21276-3
Aspirin has potential benefits for primary prevention of cardiovascular outcomes in diabetes: updated literature-based and individual participant data meta-analyses of randomized controlled trials	Seidu S, Kunutsor SK, Sesso HD, Gaziano JM, Buring JE, Roncaglioni MC, Khunti K.	Cardiovasc Diabetol. 2019 Jun 3;18(1):70. doi: 10.1186/s12933-019-0875-4.	Seidu S	Cardiovasc Diabetol	2019		PMC6547459	NA	10.1186/s12933-019-0875-4
Surface EMG signals in very late-stage of Duchenne muscular dystrophy: a case study	Lobo-Prat J, Janssen MMHP, Koopman BFJM, Stienen AHA, de Groot IJM.	J Neuroeng Rehabil. 2017 Aug 29;14(1):86. doi: 10.1186/s12984-017-0292-4.	Lobo-Prat J	J Neuroeng Rehabil	2017		PMC5576133	NA	10.1186/s12984-017-0292-4
Compliance to care guidelines for Duchenne muscular dystrophy in Italy	Landfeldt E, Lindgren P, Guglieri M, Lochmüller H, Bushby K.	Neuromuscul Disord. 2018 Jan;28(1):100. doi: 10.1016/j.nmd.2016.09.018. Epub 2016 Sep 23.	Landfeldt E	Neuromuscul Disord	2018		NA	NA	10.1016/j.nmd.2016.09.018
Long-read DNA sequencing fully characterized chromothripsis in a patient with Langer-Giedion syndrome and Cornelia de Lange syndrome-4	Lei M, Liang D, Yang Y, Mitsuhashi S, Katoh K, Miyake N, Frith MC, Wu L, Matsumoto N.	J Hum Genet. 2020 Aug;65(8):667-674. doi: 10.1038/s10038-020-0754-6. Epub 2020 Apr 15.	Lei M	J Hum Genet	2020		PMC7324355	NA	10.1038/s10038-020-0754-6
Preventing sickness absence among employees with common mental disorders or stress-related symptoms at work: a cluster randomised controlled trial of a problem-solving-based intervention conducted by the Occupational Health Services	Keus van de Poll M, Nybergh L, Lornudd C, Hagberg J, Bodin L, Kwak L, Jensen I, Lohela-Karlsson M, Torg√©n M, Bergstrom G.	Occup Environ Med. 2020 Jul;77(7):454-461. doi: 10.1136/oemed-2019-106353. Epub 2020 Apr 14.	Keus van de Poll M	Occup Environ Med	2020	1	PMC7306872	NA	10.1136/oemed-2019-106353
Delineation of dominant and recessive forms of LZTR1-associated Noonan syndrome	Pagnamenta AT, Kaisaki PJ, Bennett F, Burkitt-Wright E, Martin HC, Ferla MP, Taylor JM, Gompertz L, Lahiri N, Tatton-Brown K, Newbury-Ecob R, Henderson A, Joss S, Weber A, Carmichael J, Turnpenny PD, McKee S, Forzano F, Ashraf T, Bradbury K, Shears D, Kini U, de Burca A; DDD Study, Blair E, Taylor JC, Stewart H.	Clin Genet. 2019 Jun;95(6):693-703. doi: 10.1111/cge.13533. Epub 2019 Apr 3.	Pagnamenta AT	Clin Genet	2019		PMC6563422	NA	10.1111/cge.13533
Acceptance and Commitment Therapy Delivered via a Mobile Phone Messaging Robot to Decrease Postoperative Opioid Use in Patients With Orthopedic Trauma: Randomized Controlled Trial	Anthony CA, Rojas EO, Keffala V, Glass NA, Shah AS, Miller BJ, Hogue M, Willey MC, Karam M, Marsh JL.	J Med Internet Res. 2020 Jul 29;22(7):e17750. doi: 10.2196/17750.	Anthony CA	J Med Internet Res	2020	1	PMC7458063	NA	10.2196/17750
COL1A2 p.Gly1066Val variant identified in a Han Chinese family with osteogenesis imperfecta type I	Wang M, Guo Y, Rong P, Xu H, Gong L, Deng H, Yuan L.	Mol Genet Genomic Med. 2019 May;7(5):e619. doi: 10.1002/mgg3.619. Epub 2019 Mar 4.	Wang M	Mol Genet Genomic Med	2019		PMC6503011	NA	10.1002/mgg3.619
Outcomes Associated With Paroxysmal Supraventricular Tachycardia During Pregnancy	Chang SH, Kuo CF, Chou IJ, See LC, Yu KH, Luo SF, Chiou MJ, Zhang W, Doherty M, Wen MS, Chen WJ, Yeh YH.	Circulation. 2017 Feb 7;135(6):616-618. doi: 10.1161/CIRCULATIONAHA.116.025064.	Chang SH	Circulation	2017		NA	NA	10.1161/CIRCULATIONAHA.116.025064
Contribution of a Novel B3GLCT Variant to Peters Plus Syndrome Discovered by a Combination of Next-Generation Sequencing and Automated Text Mining	Totoń-Żurańska J, Kapusta P, Rybak-Krzyszkowska M, Lorenc K, Machlowska J, Skalniak A, Filipek E, Pawlik D, Wołkow PP.	Int J Mol Sci. 2019 Nov 28;20(23):6006. doi: 10.3390/ijms20236006.	Totoń-Żurańska J	Int J Mol Sci	2019		PMC6928627	NA	10.3390/ijms20236006
Clinical- and cost-effectiveness of the STAR care pathway compared to usual care for patients with chronic pain after total knee replacement: study protocol for a UK randomised controlled trial	Wylde V, Bertram W, Beswick AD, Blom AW, Bruce J, Burston A, Dennis J, Garfield K, Howells N, Lane A, McCabe C, Moore AJ, Noble S, Peters TJ, Price A, Sanderson E, Toms AD, Walsh DA, White S, Gooberman-Hill R.	Trials. 2018 Feb 21;19(1):132. doi: 10.1186/s13063-018-2516-8.	Wylde V	Trials	2018		PMC5822621	NA	10.1186/s13063-018-2516-8
Sanjad-Sakati Syndrome: Oral Health Care	Hassona Y, Rajab L, Taimeh D, Scully C.	Med Princ Pract. 2018;27(3):293-296. doi: 10.1159/000488352. Epub 2018 Mar 13.	Hassona Y	Med Princ Pract	2018		PMC6062658	NA	10.1159/000488352
Reliability, validity and discriminant ability of a robotic device for finger training in patients with subacute stroke	Germanotta M, Gower V, Papadopoulou D, Cruciani A, Pecchioli C, Mosca R, Speranza G, Falsini C, Cecchi F, Vannetti F, Montesano A, Galeri S, Gramatica F, Aprile I; FDG Robotic Rehabilitation Group.	J Neuroeng Rehabil. 2020 Jan 3;17(1):1. doi: 10.1186/s12984-019-0634-5.	Germanotta M	J Neuroeng Rehabil	2020	1	PMC6942416	NA	10.1186/s12984-019-0634-5
Ultrahigh Field 7 T MR Imaging: Bridging the Gap Between Microscopic and Systems Level Macroscopic Imaging	Law M.	Magn Reson Imaging Clin N Am. 2021 Feb;29(1):xv-xvi. doi: 10.1016/j.mric.2020.09.010. Epub 2020 Oct 29.	Law M	Magn Reson Imaging Clin N Am	2021				10.1016/j.mric.2020.09.010
The Utilization of Autoantibodies in Approaches to Precision Health	Fritzler MJ, Martinez-Prat L, Choi MY, Mahler M.	Front Immunol. 2018 Nov 16;9:2682. doi: 10.3389/fimmu.2018.02682. eCollection 2018.	Fritzler MJ	Front Immunol	2018		PMC6250829		10.3389/fimmu.2018.02682
The authors reply	Hazzan M, Caillard S.	Kidney Int. 2020 Dec;98(6):1618-1619. doi: 10.1016/j.kint.2020.09.018. Epub 2020 Oct 13.	Hazzan M	Kidney Int	2020		PMC7550975		10.1016/j.kint.2020.09.018
International dissemination	Haddad FS.	Bone Joint J. 2020 Jul;102-B(7):805-806. doi: 10.1302/0301-620X.102B7.BJJ-2020-1161.	Haddad FS	Bone Joint J	2020				10.1302/0301-620X.102B7.BJJ-2020-1161
Data Analytics and Applications of the Wearable Sensors in Healthcare: An Overview	Uddin M, Syed-Abdul S.	Sensors (Basel). 2020 Mar 3;20(5):1379. doi: 10.3390/s20051379.	Uddin M	Sensors (Basel)	2020		PMC7085778		10.3390/s20051379
The Application of Machine Learning Techniques in Protein Drugs and Drug Targets Recognition (2(nd) Version)	Ding H.	Curr Drug Metab. 2020;21(10):778. doi: 10.2174/138920022110201126161854.	Ding H	Curr Drug Metab	2020				10.2174/138920022110201126161854
Three Reasons Why Artificial Intelligence Might Be the Radiologist's Best Friend	van Rijn RR, De Luca A.	Radiology. 2020 Jul;296(1):159-160. doi: 10.1148/radiol.2020200855. Epub 2020 Apr 21.	van Rijn RR	Radiology	2020				10.1148/radiol.2020200855
Diagnostic accuracy of machine-learning-assisted detection for anterior cruciate ligament injury based on magnetic resonance imaging: Protocol for a systematic review and meta-analysis	Lao Y, Jia B, Yan P, Pan M, Hui X, Li J, Luo W, Li X, Han J, Yan P, Yao L.	Medicine (Baltimore). 2019 Dec;98(50):e18324. doi: 10.1097/MD.0000000000018324.	Lao Y	Medicine (Baltimore)	2019		PMC6922500		10.1097/MD.0000000000018324
Pneumatosis Cystoides Intestinalis Secondary to Use of an α-Glucosidase Inhibitor	Lin WC, Wang KC.	Radiology. 2019 Mar;290(3):619. doi: 10.1148/radiol.2019182186. Epub 2019 Jan 15.	Lin WC	Radiology	2019				10.1148/radiol.2019182186
Computer-Aided Orthopedic Surgery: Incremental Shift or Paradigm Change?	Joskowicz L, Hazan EJ.	Adv Exp Med Biol. 2018;1093:21-30. doi: 10.1007/978-981-13-1396-7_2.	Joskowicz L	Adv Exp Med Biol	2018				10.1007/978-981-13-1396-7_2
Echocardiography: Navigating Complexities to Provide Many Useful Applications in Contemporary Clinical Cardiology	Gregory AT, Stanton T, Thomas L, Selvanayagam JB, Robert Denniss A.	Heart Lung Circ. 2019 Sep;28(9):1303-1306. doi: 10.1016/j.hlc.2019.07.001.	Gregory AT	Heart Lung Circ	2019				10.1016/j.hlc.2019.07.001
A Comparative Review of Recent Kinect-Based Action Recognition Algorithms	Wang L, Huynh DQ, Koniusz P.	IEEE Trans Image Process. 2020;29:15-28. doi: 10.1109/TIP.2019.2925285. Epub 2019 Jul 2.	Wang L	IEEE Trans Image Process	2020				10.1109/TIP.2019.2925285
Global disease score (GDS) is the name of the game!	Høilund-Carlsen PF, Edenbrandt L, Alavi A.	Eur J Nucl Med Mol Imaging. 2019 Aug;46(9):1768-1772. doi: 10.1007/s00259-019-04383-8. Epub 2019 Jun 10.	Høilund-Carlsen PF	Eur J Nucl Med Mol Imaging	2019		PMC6647113		10.1007/s00259-019-04383-8
Proposals for the use of artificial intelligence in emergency radiology	Jacques T, Fournier L, Zins M, Adamsbaum C, Chaumoitre K, Feydy A, Millet I, Montaudon M, Beregi JP, Bartoli JM, Cart P, Masson JP, Meder JF, Boyer L, Cotten A.	Diagn Interv Imaging. 2021 Feb;102(2):63-68. doi: 10.1016/j.diii.2020.11.003. Epub 2020 Dec 2.	Jacques T	Diagn Interv Imaging	2021		NA	NA	10.1016/j.diii.2020.11.003
A critical overview of the current myofascial pain literature - November 2018	Dommerholt J, Hooks T, Chou LW, Finnegan M.	J Bodyw Mov Ther. 2019 Jan;23(1):65-73. doi: 10.1016/j.jbmt.2018.11.002. Epub 2018 Nov 15.	Dommerholt J	J Bodyw Mov Ther	2019				10.1016/j.jbmt.2018.11.002
Child with prolonged leg pain and bruising	Bailey E, Ali A, Kagalwala F.	Arch Dis Child Educ Pract Ed. 2020 Mar 8:edpract-2019-318124. doi: 10.1136/archdischild-2019-318124. Online ahead of print.	Bailey E	Arch Dis Child Educ Pract Ed	2020		NA	NA	10.1136/archdischild-2019-318124
Ways of Knowing	Jones R.	Br J Gen Pract. 2018 Nov;68(676):507. doi: 10.3399/bjgp18X699449.	Jones R	Br J Gen Pract	2018		PMC6193790		10.3399/bjgp18X699449
Moments of Wonder	Rosen A.	Am J Med. 2018 Jul;131(7):852-853. doi: 10.1016/j.amjmed.2018.01.045. Epub 2018 Feb 26.	Rosen A	Am J Med	2018				10.1016/j.amjmed.2018.01.045
Will intelligent machine learning revolutionize orthopedic imaging?	Berg HE.	Acta Orthop. 2017 Dec;88(6):577. doi: 10.1080/17453674.2017.1387732.	Berg HE	Acta Orthop	2017		PMC5694798		10.1080/17453674.2017.1387732
Assessing Radiology Research on Artificial Intelligence: A Brief Guide for Authors, Reviewers, and Readers-From the Radiology Editorial Board	Bluemke DA, Moy L, Bredella MA, Ertl-Wagner BB, Fowler KJ, Goh VJ, Halpern EF, Hess CP, Schiebler ML, Weiss CR.	Radiology. 2020 Mar;294(3):487-489. doi: 10.1148/radiol.2019192515. Epub 2019 Dec 31.	Bluemke DA	Radiology	2020		NA	NA	10.1148/radiol.2019192515
Implications of the artificial intelligence extensions to the guidelines for consolidated standards of reporting trials and for standard protocol item recommendations for interventional trials (the CONSORT-AI and SPIRIT-AI extensions)	Solebo AL, Braithwaite T.	EClinicalMedicine. 2020 Sep 9;26:100536. doi: 10.1016/j.eclinm.2020.100536. eCollection 2020 Sep.	Solebo AL	EClinicalMedicine	2020		PMC7565059	NA	10.1016/j.eclinm.2020.100536
Implementation of the Swedish Guideline for Prevention of Mental ill-health at the Workplace: study protocol of a cluster randomized controlled trial, using multifaceted implementation strategies in schools	Kwak L, Lornudd C, Björklund C, Bergström G, Nybergh L, Elinder LS, Stigmar K, Wåhlin C, Jensen I.	BMC Public Health. 2019 Dec 11;19(1):1668. doi: 10.1186/s12889-019-7976-6.	Kwak L	BMC Public Health	2019	1	PMC6907332	NA	10.1186/s12889-019-7976-6
EDITORIAL COMMENT	Vanni AJ.	Urology. 2019 Dec;134:133. doi: 10.1016/j.urology.2019.08.050.	Vanni AJ	Urology	2019		NA	NA	10.1016/j.urology.2019.08.050
The role of artificial intelligence and machine learning in predicting orthopaedic outcomes	Bayliss L, Jones LD.	Bone Joint J. 2019 Dec;101-B(12):1476-1478. doi: 10.1302/0301-620X.101B12.BJJ-2019-0850.R1.	Bayliss L	Bone Joint J	2019		NA	NA	10.1302/0301-620X.101B12.BJJ-2019-0850.R1
Infections in the Era of Targeted Therapies: Mapping the Road Ahead	Calabrese LH, Calabrese C, Lenfant T, Kirchner E, Strand V.	Front Med (Lausanne). 2020 Aug 18;7:336. doi: 10.3389/fmed.2020.00336. eCollection 2020.	Calabrese LH	Front Med (Lausanne)	2020		PMC7461856	NA	10.3389/fmed.2020.00336
Artificial intelligence, drug repurposing and peer review	Levin JM, Oprea TI, Davidovich S, Clozel T, Overington JP, Vanhaelen Q, Cantor CR, Bischof E, Zhavoronkov A.	Nat Biotechnol. 2020 Oct;38(10):1127-1131. doi: 10.1038/s41587-020-0686-x.	Levin JM	Nat Biotechnol	2020		NA	NA	10.1038/s41587-020-0686-x
Minimum information about clinical artificial intelligence modeling: the MI-CLAIM checklist	Norgeot B, Quer G, Beaulieu-Jones BK, Torkamani A, Dias R, Gianfrancesco M, Arnaout R, Kohane IS, Saria S, Topol E, Obermeyer Z, Yu B, Butte AJ.	Nat Med. 2020 Sep;26(9):1320-1324. doi: 10.1038/s41591-020-1041-y.	Norgeot B	Nat Med	2020		PMC7538196	NIHMS1632780	10.1038/s41591-020-1041-y
Editorial: Big Data, Pharmacogenomics and Real-World Research in Pharmacology	Wei JC, Chang WC, Mushiroda T.	Front Pharmacol. 2020 Aug 13;11:1239. doi: 10.3389/fphar.2020.01239. eCollection 2020.	Wei JC	Front Pharmacol	2020		PMC7438593	NA	10.3389/fphar.2020.01239
Effects of pain, sedation and delirium monitoring on clinical and economic outcome: A retrospective study	Deffland M, Spies C, Weiss B, Keller N, Jenny M, Kruppa J, Balzer F.	PLoS One. 2020 Sep 2;15(9):e0234801. doi: 10.1371/journal.pone.0234801. eCollection 2020.	Deffland M	PLoS One	2020	1	PMC7467321	NA	10.1371/journal.pone.0234801
Corrigendum: NCNet: Deep Learning Network Models for Predicting Function of Non-Coding DNA	Zhang H, Hung CL, Liu M, Hu X, Lin YY.	Front Genet. 2019 Sep 13;10:923. doi: 10.3389/fgene.2019.00923. eCollection 2019.	Zhang H	Front Genet	2019		PMC6753644	NA	10.3389/fgene.2019.00923
A Perspective from a Case Conference on Comparing the Diagnostic Process: Human Diagnostic Thinking vs. Artificial Intelligence (AI) Decision Support Tools	Harada T, Shimizu T, Kaji Y, Suyama Y, Matsumoto T, Kosaka C, Shimizu H, Nei T, Watanuki S.	Int J Environ Res Public Health. 2020 Aug 22;17(17):6110. doi: 10.3390/ijerph17176110.	Harada T	Int J Environ Res Public Health	2020		PMC7504543	NA	10.3390/ijerph17176110
Project management lessons learned from the multicentre CYCLE pilot randomized controlled trial	McCaskell DS, Molloy AJ, Childerhose L, Costigan FA, Reid JC, McCaughan M, Clarke F, Cook DJ, Rudkowski JC, Farley C, Karachi T, Rochwerg B, Newman A, Fox-Robichaud A, Herridge MS, Lo V, Feltracco D, Burns KE, Porteous R, Seely AJE, Ball IM, Seczek A, Kho ME.	Trials. 2019 Aug 28;20(1):532. doi: 10.1186/s13063-019-3634-7.	McCaskell DS	Trials	2019		PMC6712681	NA	10.1186/s13063-019-3634-7
Media Coverage of the Benefits and Harms of Testing the Healthy: a protocol for a descriptive study	O'Keeffe M, Barratt A, Maher C, Zadro J, Fabbri A, Jones M, Moynihan R.	BMJ Open. 2019 Aug 24;9(8):e029532. doi: 10.1136/bmjopen-2019-029532.	O'Keeffe M	BMJ Open	2019		PMC6721653	NA	10.1136/bmjopen-2019-029532
Predictive analytics in health care: how can we know it works?	Van Calster B, Wynants L, Timmerman D, Steyerberg EW, Collins GS.	J Am Med Inform Assoc. 2019 Dec 1;26(12):1651-1654. doi: 10.1093/jamia/ocz130.	Van Calster B	J Am Med Inform Assoc	2019		PMC6857503	NA	10.1093/jamia/ocz130
The future of radiology is now: the first 100 articles published in European Radiology Experimental	Sardanelli F.	Eur Radiol Exp. 2019 Jul 26;3(1):28. doi: 10.1186/s41747-019-0106-5.	Sardanelli F	Eur Radiol Exp	2019		PMC6660525	NA	10.1186/s41747-019-0106-5
Advances in the rehabilitation of intensive care unit acquired weakness: A case report on the promising use of robotics and virtual reality coupled to physiotherapy	Chillura A, Bramanti A, Tartamella F, Pisano MF, Clemente E, Lo Scrudato M, Cacciato G, Portaro S, Calabrò RS, Naro A.	Medicine (Baltimore). 2020 Jul 10;99(28):e20939. doi: 10.1097/MD.0000000000020939.	Chillura A	Medicine (Baltimore)	2020		PMC7360286	NA	10.1097/MD.0000000000020939
A potential case for the routine assessment of cardiorespiratory fitness level in clinical practice	Laukkanen JA, Kunutsor SK.	Int J Cardiol. 2020 Jul 1;310:145-146. doi: 10.1016/j.ijcard.2020.03.068. Epub 2020 Apr 6.	Laukkanen JA	Int J Cardiol	2020		NA	NA	10.1016/j.ijcard.2020.03.068
Artificial Intelligence Algorithms for Medical Prediction Should Be Nonproprietary and Readily Available	Van Calster B, Steyerberg EW, Collins GS.	JAMA Intern Med. 2019 May 1;179(5):731. doi: 10.1001/jamainternmed.2019.0597.	Van Calster B	JAMA Intern Med	2019		NA	NA	10.1001/jamainternmed.2019.0597
Reporting of artificial intelligence prediction models	Collins GS, Moons KGM.	Lancet. 2019 Apr 20;393(10181):1577-1579. doi: 10.1016/S0140-6736(19)30037-6.	Collins GS	Lancet	2019		NA	NA	10.1016/S0140-6736(19)30037-6
Artificial intelligence, machine learning, and the human interface in medicine: Is there a sweet spot for oral and maxillofacial radiology?	Tadinada A.	Oral Surg Oral Med Oral Pathol Oral Radiol. 2019 Apr;127(4):265-266. doi: 10.1016/j.oooo.2018.12.024. Epub 2019 Jan 8.	Tadinada A	Oral Surg Oral Med Oral Pathol Oral Radiol	2019		NA	NA	10.1016/j.oooo.2018.12.024
Clinical applications of machine learning algorithms: beyond the black box	Watson DS, Krutzinna J, Bruce IN, Griffiths CE, McInnes IB, Barnes MR, Floridi L.	BMJ. 2019 Mar 12;364:l886. doi: 10.1136/bmj.l886.	Watson DS	BMJ	2019		NA	NA	10.1136/bmj.l886
Study protocol of a co-created primary organizational-level intervention with the aim to improve organizational and social working conditions and decrease stress within the construction industry - a controlled trial	Cedstrand E, Nyberg A, Bodin T, Augustsson H, Johansson G.	BMC Public Health. 2020 Mar 30;20(1):424. doi: 10.1186/s12889-020-08542-7.	Cedstrand E	BMC Public Health	2020		PMC7106574	NA	10.1186/s12889-020-08542-7
Evaluation of a surgical supervision model in three African countries-protocol for a prospective mixed-methods controlled pilot trial	Pittalis C, Brugha R, Crispino G, Bijlmakers L, Mwapasa G, Lavy C, Le G, Cheelo M, Kachimba J, Borgstein E, Mkandawire N, Juma A, Marealle P, Chilonga K, Gajewski J.	Pilot Feasibility Stud. 2019 Feb 18;5:25. doi: 10.1186/s40814-019-0409-6. eCollection 2019.	Pittalis C	Pilot Feasibility Stud	2019		PMC6378729	NA	10.1186/s40814-019-0409-6
How Should Clinicians Communicate With Patients About the Roles of Artificially Intelligent Team Members?	Schiff D, Borenstein J.	AMA J Ethics. 2019 Feb 1;21(2):E138-145. doi: 10.1001/amajethics.2019.138.	Schiff D	AMA J Ethics	2019		NA	NA	10.1001/amajethics.2019.138
Use of Preoperative Mammography During Evaluation for Nononcologic Breast Reduction Surgery	Sears ED, Lu YT, Swiatek PR, Chung TT, Kerr EA, Chung KC.	JAMA Surg. 2019 Apr 1;154(4):356-358. doi: 10.1001/jamasurg.2018.4875.	Sears ED	JAMA Surg	2019		PMC6484788	NA	10.1001/jamasurg.2018.4875
A Therapeutic Exercise Program Improves Pain and Physical Dimension of Health-Related Quality of Life in Young Adults: A Randomized Controlled Trial	Rodríguez-Romero B, Bello O, Vivas Costa J, Carballo-Costa L.	Am J Phys Med Rehabil. 2019 May;98(5):392-398. doi: 10.1097/PHM.0000000000001107.	Rodríguez-Romero B	Am J Phys Med Rehabil	2019	1	NA	NA	10.1097/PHM.0000000000001107
Strategically Guiding Research through Careful Consideration of the Path to Impact	Burstein D, Mitchell R, Gray ML.	Radiology. 2019 Jan;290(1):5-7. doi: 10.1148/radiol.2018181475. Epub 2018 Nov 20.	Burstein D	Radiology	2019		PMC6312430	NA	10.1148/radiol.2018181475
Radiology: Apocalypse or the Dawn of a Golden Age?	O'Keeffe M, Munk PL.	Can Assoc Radiol J. 2018 Nov;69(4):341-342. doi: 10.1016/j.carj.2018.10.003.	O'Keeffe M	Can Assoc Radiol J	2018		NA	NA	10.1016/j.carj.2018.10.003
Robotic tracheobronchoplasty is feasible, but which patients truly benefit?	Milman S, Ng T.	J Thorac Cardiovasc Surg. 2019 Feb;157(2):801-802. doi: 10.1016/j.jtcvs.2018.08.028. Epub 2018 Aug 31.	Milman S	J Thorac Cardiovasc Surg	2019		NA	NA	10.1016/j.jtcvs.2018.08.028
Potential Biases in Machine Learning Algorithms Using Electronic Health Record Data	Gianfrancesco MA, Tamang S, Yazdany J, Schmajuk G.	JAMA Intern Med. 2018 Nov 1;178(11):1544-1547. doi: 10.1001/jamainternmed.2018.3763.	Gianfrancesco MA	JAMA Intern Med	2018		PMC6347576	NIHMS1007369	10.1001/jamainternmed.2018.3763
Reply by the Authors	Granieri MA, Zhao LC.	Urology. 2018 Nov;121:204. doi: 10.1016/j.urology.2018.08.003. Epub 2018 Aug 17.	Granieri MA	Urology	2018		NA	NA	10.1016/j.urology.2018.08.003
Re: Granieri et al.: Robotic Y-V Plasty fpr Recalcitrant Bladder Neck Contracture (Urology 2018;117:163-165)	McLarty R, Assmus M, Rourke K.	Urology. 2018 Nov;121:204. doi: 10.1016/j.urology.2018.06.053. Epub 2018 Aug 16.	McLarty R	Urology	2018		NA	NA	10.1016/j.urology.2018.06.053
News Update	NA	J Perioper Pract. 2019 Oct;29(10):315-316. doi: 10.1177/1750458919877035.	NA	J Perioper Pract	2019		NA	NA	10.1177/1750458919877035
MOVR-NeuroMuscular ObserVational Research, a unified data hub for neuromuscular diseases	Howell RR, Zuchner S.	Genet Med. 2019 Mar;21(3):536-538. doi: 10.1038/s41436-018-0086-5. Epub 2018 Jun 22.	Howell RR	Genet Med	2019		NA	NA	10.1038/s41436-018-0086-5
Solution space: Monitoring the dynamics of motor rehabilitation	Bosga J, Hullegie W, Cingel RV, Meulenbroek R.	Physiother Theory Pract. 2019 Jun;35(6):507-515. doi: 10.1080/09593985.2018.1454560. Epub 2018 Mar 28.	Bosga J	Physiother Theory Pract	2019		NA	NA	10.1080/09593985.2018.1454560
Abass Alavi: A giant in Nuclear Medicine turns 80 and is still going strong!	Høilund-Carlsen PF.	Hell J Nucl Med. 2018 Jan-Apr;21(1):85-87. doi: 10.1967/s002449910713. Epub 2018 Mar 20.	Høilund-Carlsen PF	Hell J Nucl Med	2018		NA	NA	10.1967/s002449910713
Bridging clinical researcher perceptions and health IT realities: A case study of stakeholder creep	Panyard DJ, Ramly E, Dean SM, Bartels CM.	Int J Med Inform. 2018 Feb;110:19-24. doi: 10.1016/j.ijmedinf.2017.11.014. Epub 2017 Nov 22.	Panyard DJ	Int J Med Inform	2018		PMC5769155	NIHMS925439	10.1016/j.ijmedinf.2017.11.014
Big data in small diseases: the case of necrotizing soft-tissue infections	Garcia-Doval I, Nijsten T.	Br J Dermatol. 2017 Dec;177(6):1468-1469. doi: 10.1111/bjd.16025.	Garcia-Doval I	Br J Dermatol	2017		NA	NA	10.1111/bjd.16025
What do medical students learn from dissection?	Flack NAMS, Nicholson HD.	Anat Sci Educ. 2018 Jul;11(4):325-335. doi: 10.1002/ase.1758. Epub 2017 Dec 4.	Flack NAMS	Anat Sci Educ	2018		NA	NA	10.1002/ase.1758
Erratum: Large meta-analysis of genome-wide association studies identifies five loci for lean body mass	Zillikens MC, Demissie S, Hsu YH, Yerges-Armstrong LM, Chou WC, Stolk L, Livshits G, Broer L, Johnson T, Koller DL, Kutalik Z, Luan J, Malkin I, Ried JS, Smith AV, Thorleifsson G, Vandenput L, Hua Zhao J, Zhang W, Aghdassi A, Åkesson K, Amin N, Baier LJ, Barroso I, Bennett DA, Bertram L, Biffar R, Bochud M, Boehnke M, Borecki IB, Buchman AS, Byberg L, Campbell H, Campos Obanda N, Cauley JA, Cawthon PM, Cederberg H, Chen Z, Cho NH, Jin Choi H, Claussnitzer M, Collins F, Cummings SR, De Jager PL, Demuth I, Dhonukshe-Rutten RAM, Diatchenko L, Eiriksdottir G, Enneman AW, Erdos M, Eriksson JG, Eriksson J, Estrada K, Evans DS, Feitosa MF, Fu M, Garcia M, Gieger C, Girke T, Glazer NL, Grallert H, Grewal J, Han BG, Hanson RL, Hayward C, Hofman A, Hoffman EP, Homuth G, Hsueh WC, Hubal MJ, Hubbard A, Huffman KM, Husted LB, Illig T, Ingelsson E, Ittermann T, Jansson JO, Jordan JM, Jula A, Karlsson M, Khaw KT, Kilpeläinen TO, Klopp N, Kloth JSL, Koistinen HA, Kraus WE, Kritchevsky S, Kuulasmaa T, Kuusisto J, Laakso M, Lahti J, Lang T, Langdahl BL, Launer LJ, Lee JY, Lerch MM, Lewis JR, Lind L, Lindgren C, Liu Y, et al.	Nat Commun. 2017 Nov 7;8(1):1414. doi: 10.1038/s41467-017-01008-2.	Zillikens MC	Nat Commun	2017		PMC5676783	NA	10.1038/s41467-017-01008-2
Collaboration between a medical school and the provincial government health system in effective implementation of a problem-based curriculum: An experience from Saudi Arabia	Ahmed HS, Alabdulaali MK, Qutub HO, Kaliyadan F, Almulhim AN, Albuali WH, Al Gharib F, Al Otaibi FH.	Educ Health (Abingdon). 2017 Jan-Apr;30(1):99-100. doi: 10.4103/efh.EfH_154_16.	Ahmed HS	Educ Health (Abingdon)	2017		NA	NA	10.4103/efh.EfH_154_16
Machine Learning Versus Standard Techniques for Updating Searches for Systematic Reviews: A Diagnostic Accuracy Study	Shekelle PG, Shetty K, Newberry S, Maglione M, Motala A.	Ann Intern Med. 2017 Aug 1;167(3):213-215. doi: 10.7326/L17-0124. Epub 2017 Jun 13.	Shekelle PG	Ann Intern Med	2017		NA	NA	10.7326/L17-0124
Genome-wide physical activity interactions in adiposity - A meta-analysis of 200,452 adults	Graff M, Scott RA, Justice AE, Young KL, Feitosa MF, Barata L, Winkler TW, Chu AY, Mahajan A, Hadley D, Xue L, Workalemahu T, Heard-Costa NL, den Hoed M, Ahluwalia TS, Qi Q, Ngwa JS, Renström F, Quaye L, Eicher JD, Hayes JE, Cornelis M, Kutalik Z, Lim E, Luan J, Huffman JE, Zhang W, Zhao W, Griffin PJ, Haller T, Ahmad S, Marques-Vidal PM, Bien S, Yengo L, Teumer A, Smith AV, Kumari M, Harder MN, Justesen JM, Kleber ME, Hollensted M, Lohman K, Rivera NV, Whitfield JB, Zhao JH, Stringham HM, Lyytikäinen LP, Huppertz C, Willemsen G, Peyrot WJ, Wu Y, Kristiansson K, Demirkan A, Fornage M, Hassinen M, Bielak LF, Cadby G, Tanaka T, Mägi R, van der Most PJ, Jackson AU, Bragg-Gresham JL, Vitart V, Marten J, Navarro P, Bellis C, Pasko D, Johansson Å, Snitker S, Cheng YC, Eriksson J, Lim U, Aadahl M, Adair LS, Amin N, Balkau B, Auvinen J, Beilby J, Bergman RN, Bergmann S, Bertoni AG, Blangero J, Bonnefond A, Bonnycastle LL, Borja JB, Brage S, Busonero F, Buyske S, Campbell H, Chines PS, Collins FS, Corre T, Smith GD, Delgado GE, Dueker N, Dörr M, Ebeling T, Eiriksdottir G, Esko T, Faul JD, et al.	PLoS Genet. 2017 Apr 27;13(4):e1006528. doi: 10.1371/journal.pgen.1006528. eCollection 2017 Apr.	Graff M	PLoS Genet	2017		PMC5407576	NA	10.1371/journal.pgen.1006528
The voluntary driven exoskeleton Hybrid Assistive Limb (HAL) for postoperative training of thoracic ossification of the posterior longitudinal ligament: a case report	Fujii K, Abe T, Kubota S, Marushima A, Kawamoto H, Ueno T, Matsushita A, Nakai K, Saotome K, Kadone H, Endo A, Haginoya A, Hada Y, Matsumura A, Sankai Y, Yamazaki M.	J Spinal Cord Med. 2017 May;40(3):361-367. doi: 10.1080/10790268.2016.1142056. Epub 2016 Feb 9.	Fujii K	J Spinal Cord Med	2017		PMC5472024	NA	10.1080/10790268.2016.1142056
High 2-year mortality and recurrent infection rates after surgical treatment for primary septic arthritis of the hip in adult patients: An observational study	Kao FC, Hsu YC, Liu PH, Tu YK, Jou IM.	Medicine (Baltimore). 2019 Aug;98(32):e16765. doi: 10.1097/MD.0000000000016765.	Kao FC	Medicine (Baltimore)	2019		PMC6708796	NA	10.1097/MD.0000000000016765
Incremental inputs improve the automated detection of implant loosening using machine-learning algorithms	Shah RF, Bini SA, Martinez AM, Pedoia V, Vail TP.	Bone Joint J. 2020 Jun;102-B(6_Supple_A):101-106. doi: 10.1302/0301-620X.102B6.BJJ-2019-1577.R1.	Shah RF	Bone Joint J	2020		NA	NA	10.1302/0301-620X.102B6.BJJ-2019-1577.R1
Predicting Inpatient Payments Prior to Lower Extremity Arthroplasty Using Deep Learning: Which Model Architecture Is Best?	Karnuta JM, Navarro SM, Haeberle HS, Helm JM, Kamath AF, Schaffer JL, Krebs VE, Ramkumar PN.	J Arthroplasty. 2019 Oct;34(10):2235-2241.e1. doi: 10.1016/j.arth.2019.05.048. Epub 2019 Jun 3.	Karnuta JM	J Arthroplasty	2019		NA	NA	10.1016/j.arth.2019.05.048
Can Machine Learning Algorithms Predict Which Patients Will Achieve Minimally Clinically Important Differences From Total Joint Arthroplasty?	Fontana MA, Lyman S, Sarker GK, Padgett DE, MacLean CH.	Clin Orthop Relat Res. 2019 Jun;477(6):1267-1279. doi: 10.1097/CORR.0000000000000687.	Fontana MA	Clin Orthop Relat Res	2019		PMC6554103	NA	10.1097/CORR.0000000000000687
An analysis of 30-day mortality after weekend versus weekday elective joint arthroplasty in England and Wales: a cohort study using the National Joint Registry Dataset	Hunt LP, Blom A, Wilkinson JM.	Bone Joint J. 2017 Dec;99-B(12):1618-1628. doi: 10.1302/0301-620X.99B12.BJJ-2017-0347.R1.	Hunt LP	Bone Joint J	2017		NA	NA	10.1302/0301-620X.99B12.BJJ-2017-0347.R1
The High Value Healthcare Collaborative: Observational Analyses of Care Episodes for Hip and Knee Arthroplasty Surgery	Weeks WB, Schoellkopf WJ, Sorensen LS, Masica AL, Nesse RE, Weinstein JN.	J Arthroplasty. 2017 Mar;32(3):702-708. doi: 10.1016/j.arth.2016.09.009. Epub 2016 Sep 28.	Weeks WB	J Arthroplasty	2017		NA	NA	10.1016/j.arth.2016.09.009
Towards an Inertial Sensor-Based Wearable Feedback System for Patients after Total Hip Arthroplasty: Validity and Applicability for Gait Classification with Gait Kinematics-Based Features	Teufl W, Taetz B, Miezal M, Lorenz M, Pietschmann J, Jöllenbeck T, Fröhlich M, Bleser G.	Sensors (Basel). 2019 Nov 16;19(22):5006. doi: 10.3390/s19225006.	Teufl W	Sensors (Basel)	2019		PMC6891461	NA	10.3390/s19225006
Total hip arthroplasty with accolade/trident through the direct minimally invasive anterior approach without traction table: Learning curve and results after a minimum of 5 years	Berndt K, Rahm S, Dora C, Zingg PO.	Orthop Traumatol Surg Res. 2019 Sep;105(5):931-936. doi: 10.1016/j.otsr.2019.05.008. Epub 2019 Jun 26.	Berndt K	Orthop Traumatol Surg Res	2019		NA	NA	10.1016/j.otsr.2019.05.008
Development and Validation of a Machine Learning Algorithm After Primary Total Hip Arthroplasty: Applications to Length of Stay and Payment Models	Ramkumar PN, Navarro SM, Haeberle HS, Karnuta JM, Mont MA, Iannotti JP, Patterson BM, Krebs VE.	J Arthroplasty. 2019 Apr;34(4):632-637. doi: 10.1016/j.arth.2018.12.030. Epub 2018 Dec 27.	Ramkumar PN	J Arthroplasty	2019		NA	NA	10.1016/j.arth.2018.12.030
The productivity development of total hip arthroplasty in Sweden: a multiple registry-based longitudinal study using the Malmquist Productivity Index	Goude F, Garellick G, Kittelsen SAC, Nemes S, Rehnberg C.	BMJ Open. 2019 Sep 8;9(9):e028722. doi: 10.1136/bmjopen-2018-028722.	Goude F	BMJ Open	2019		PMC6738730	NA	10.1136/bmjopen-2018-028722
Preoperative Prediction of Value Metrics and a Patient-Specific Payment Model for Primary Total Hip Arthroplasty: Development and Validation of a Deep Learning Model	Ramkumar PN, Karnuta JM, Navarro SM, Haeberle HS, Iorio R, Mont MA, Patterson BM, Krebs VE.	J Arthroplasty. 2019 Oct;34(10):2228-2234.e1. doi: 10.1016/j.arth.2019.04.055. Epub 2019 May 2.	Ramkumar PN	J Arthroplasty	2019		NA	NA	10.1016/j.arth.2019.04.055
Midterm survival analysis of a cemented dual-mobility cup combined with bone impaction grafting in 102 revision hip arthroplasties	Spaans EA, Koenraadt KLM, Wagenmakers R, van den Hout JAAM, Te Stroet MAJ, Bolder SBT.	Hip Int. 2018 Mar;28(2):161-167. doi: 10.5301/hipint.5000548. Epub 2017 Nov 9.	Spaans EA	Hip Int	2018		NA	NA	10.5301/hipint.5000548
High Risk of Readmission in Octogenarians Undergoing Primary Hip Arthroplasty	Malkani AL, Dilworth B, Ong K, Baykal D, Lau E, Mackin TN, Lee GC.	Clin Orthop Relat Res. 2017 Dec;475(12):2878-2888. doi: 10.1007/s11999-017-5241-9.	Malkani AL	Clin Orthop Relat Res	2017		PMC5670046	NA	10.1007/s11999-017-5241-9
Adoption of Robotic vs Fluoroscopic Guidance in Total Hip Arthroplasty: Is Acetabular Positioning Improved in the Learning Curve?	Kamara E, Robinson J, Bas MA, Rodriguez JA, Hepinstall MS.	J Arthroplasty. 2017 Jan;32(1):125-130. doi: 10.1016/j.arth.2016.06.039. Epub 2016 Jun 29.	Kamara E	J Arthroplasty	2017		NA	NA	10.1016/j.arth.2016.06.039
Development of Machine Learning Algorithms to Predict Patient Dissatisfaction After Primary Total Knee Arthroplasty	Kunze KN, Polce EM, Sadauskas AJ, Levine BR.	J Arthroplasty. 2020 Nov;35(11):3117-3122. doi: 10.1016/j.arth.2020.05.061. Epub 2020 Jun 1.	Kunze KN	J Arthroplasty	2020				10.1016/j.arth.2020.05.061
Lessons Learned: Using the Caprini Risk Assessment Model to Provide Safe and Efficacious Thromboprophylaxis Following Hip and Knee Arthroplasty	Krauss ES, Cronin M, Dengler N, Simonson BG, Enker P, Segal A.	Clin Appl Thromb Hemost. 2020 Jan-Dec;26:1076029620961450. doi: 10.1177/1076029620961450.	Krauss ES	Clin Appl Thromb Hemost	2020		PMC7675849	NA	10.1177/1076029620961450
Machine learning methods are comparable to logistic regression techniques in predicting severe walking limitation following total knee arthroplasty	Pua YH, Kang H, Thumboo J, Clark RA, Chew ES, Poon CL, Chong HC, Yeo SJ.	Knee Surg Sports Traumatol Arthrosc. 2019 Dec 12. doi: 10.1007/s00167-019-05822-7. Online ahead of print.	Pua YH	Knee Surg Sports Traumatol Arthrosc	2019		NA	NA	10.1007/s00167-019-05822-7
CORR Insights®: Can Machine-learning Algorithms Predict Early Revision TKA in the Danish Knee Arthroplasty Registry?	Fontana MA.	Clin Orthop Relat Res. 2020 Sep;478(9):2102-2104. doi: 10.1097/CORR.0000000000001402.	Fontana MA	Clin Orthop Relat Res	2020		PMC7431270	NA	10.1097/CORR.0000000000001402
Does component placement affect short-term clinical outcome in robotic-arm assisted unicompartmental knee arthroplasty?	Zambianchi F, Franceschi G, Rivi E, Banchelli F, Marcovigi A, Nardacchione R, Ensini A, Catani F.	Bone Joint J. 2019 Apr;101-B(4):435-442. doi: 10.1302/0301-620X.101B4.BJJ-2018-0753.R1.	Zambianchi F	Bone Joint J	2019		NA	NA	10.1302/0301-620X.101B4.BJJ-2018-0753.R1
Clinical outcomes and patient satisfaction after total knee arthroplasty: a follow-up of the first 50 cases by a single surgeon	West JA, Scudday T, Anderson S, Amin NH.	J Int Med Res. 2019 Apr;47(4):1667-1676. doi: 10.1177/0300060519832430. Epub 2019 Mar 12.	West JA	J Int Med Res	2019		PMC6460600	NA	10.1177/0300060519832430
Preliminary experience with an image-free handheld robot for total knee arthroplasty: 77 cases compared with a matched control group	Bollars P, Boeckxstaens A, Mievis J, Kalaai S, Schotanus MGM, Janssen D.	Eur J Orthop Surg Traumatol. 2020 May;30(4):723-729. doi: 10.1007/s00590-020-02624-3. Epub 2020 Jan 16.	Bollars P	Eur J Orthop Surg Traumatol	2020		NA	NA	10.1007/s00590-020-02624-3
Automated detection & classification of knee arthroplasty using deep learning	Yi PH, Wei J, Kim TK, Sair HI, Hui FK, Hager GD, Fritz J, Oni JK.	Knee. 2020 Mar;27(2):535-542. doi: 10.1016/j.knee.2019.11.020. Epub 2019 Dec 26.	Yi PH	Knee	2020		NA	NA	10.1016/j.knee.2019.11.020
Pre-operative sensor-based gait parameters predict functional outcome after total knee arthroplasty	Kluge F, Hannink J, Pasluosta C, Klucken J, Gaßner H, Gelse K, Eskofier BM, Krinner S.	Gait Posture. 2018 Oct;66:194-200. doi: 10.1016/j.gaitpost.2018.08.026. Epub 2018 Aug 24.	Kluge F	Gait Posture	2018		NA	NA	10.1016/j.gaitpost.2018.08.026
Does the Robotic Arm and Preoperative CT Planning Help with 3D Intraoperative Total Knee Arthroplasty Planning?	Marchand RC, Sodhi N, Bhowmik-Stoker M, Scholl L, Condrey C, Khlopas A, Sultan AA, Newman JM, Mont MA.	J Knee Surg. 2019 Aug;32(8):742-749. doi: 10.1055/s-0038-1668122. Epub 2018 Aug 15.	Marchand RC	J Knee Surg	2019		NA	NA	10.1055/s-0038-1668122
Pros and Cons: A Balanced View of Robotics in Knee Arthroplasty	Lonner JH, Fillingham YA.	J Arthroplasty. 2018 Jul;33(7):2007-2013. doi: 10.1016/j.arth.2018.03.056. Epub 2018 Mar 30.	Lonner JH	J Arthroplasty	2018		NA	NA	10.1016/j.arth.2018.03.056
Does Orthopaedic Training Compromise the Outcome in Knee Joint Arthroplasty?	Storey R, Frampton C, Kieser D, Ailabouni R, Hooper G.	J Surg Educ. 2018 Sep-Oct;75(5):1292-1298. doi: 10.1016/j.jsurg.2018.02.011. Epub 2018 Mar 21.	Storey R	J Surg Educ	2018		NA	NA	10.1016/j.jsurg.2018.02.011
Effect of an e-Learning Tool on Expectations and Satisfaction Following Total Knee Arthroplasty: A Randomized Controlled Trial	Culliton SE, Bryant DM, MacDonald SJ, Hibbert KM, Chesworth BM.	J Arthroplasty. 2018 Jul;33(7):2153-2158. doi: 10.1016/j.arth.2018.02.040. Epub 2018 Feb 17.	Culliton SE	J Arthroplasty	2018	1	NA	NA	10.1016/j.arth.2018.02.040
Deep Learning Preoperatively Predicts Value Metrics for Primary Total Knee Arthroplasty: Development and Validation of an Artificial Neural Network Model	Ramkumar PN, Karnuta JM, Navarro SM, Haeberle HS, Scuderi GR, Mont MA, Krebs VE, Patterson BM.	J Arthroplasty. 2019 Oct;34(10):2220-2227.e1. doi: 10.1016/j.arth.2019.05.034. Epub 2019 Jun 20.	Ramkumar PN	J Arthroplasty	2019		NA	NA	10.1016/j.arth.2019.05.034
Machine Learning Groups Patients by Early Functional Improvement Likelihood Based on Wearable Sensor Instrumented Preoperative Timed-Up-and-Go Tests	Bloomfield RA, Williams HA, Broberg JS, Lanting BA, McIsaac KA, Teeter MG.	J Arthroplasty. 2019 Oct;34(10):2267-2271. doi: 10.1016/j.arth.2019.05.061. Epub 2019 Jun 5.	Bloomfield RA	J Arthroplasty	2019		NA	NA	10.1016/j.arth.2019.05.061
Soft tissue balancing in total knee arthroplasty using sensor-guided assessment: is there a learning curve?	Gharaibeh MA, Chen DB, MacDessi SJ.	ANZ J Surg. 2018 May;88(5):497-501. doi: 10.1111/ans.14437. Epub 2018 Feb 18.	Gharaibeh MA	ANZ J Surg	2018	1	NA	NA	10.1111/ans.14437
Remote Patient Monitoring Using Mobile Health for Total Knee Arthroplasty: Validation of a Wearable and Machine Learning-Based Surveillance Platform	Ramkumar PN, Haeberle HS, Ramanathan D, Cantrell WA, Navarro SM, Mont MA, Bloomfield M, Patterson BM.	J Arthroplasty. 2019 Oct;34(10):2253-2259. doi: 10.1016/j.arth.2019.05.021. Epub 2019 May 16.	Ramkumar PN	J Arthroplasty	2019		NA	NA	10.1016/j.arth.2019.05.021
Research Priorities for Optimal Use of Patient-reported Outcomes in Quality and Outcome Improvement for Total Knee Arthroplasty	Franklin PD.	J Am Acad Orthop Surg. 2017 Feb;25 Suppl 1:S51-S54. doi: 10.5435/JAAOS-D-16-00632.	Franklin PD	J Am Acad Orthop Surg	2017		NA	NA	10.5435/JAAOS-D-16-00632
Automated detection and classification of shoulder arthroplasty models using deep learning	Yi PH, Kim TK, Wei J, Li X, Hager GD, Sair HI, Fritz J.	Skeletal Radiol. 2020 May 15. doi: 10.1007/s00256-020-03463-3. Online ahead of print.	Yi PH	Skeletal Radiol	2020		NA	NA	10.1007/s00256-020-03463-3
Clinical Outcomes and Complications during the Learning Curve for Reverse Total Shoulder Arthroplasty: An Analysis of the First 40 Cases	Cho CH, Song KS, Koo TW.	Clin Orthop Surg. 2017 Jun;9(2):213-217. doi: 10.4055/cios.2017.9.2.213. Epub 2017 May 8.	Cho CH	Clin Orthop Surg	2017		PMC5435661		10.4055/cios.2017.9.2.213
Application of Machine Learning for Predicting Clinically Meaningful Outcome After Arthroscopic Femoroacetabular Impingement Surgery	Nwachukwu BU, Beck EC, Lee EK, Cancienne JM, Waterman BR, Paul K, Nho SJ.	Am J Sports Med. 2020 Feb;48(2):415-423. doi: 10.1177/0363546519892905. Epub 2019 Dec 23.	Nwachukwu BU	Am J Sports Med	2020		NA	NA	10.1177/0363546519892905
The SIFK score: a validated predictive model for arthroplasty progression after subchondral insufficiency fractures of the knee	Pareek A, Parkes CW, Bernard CD, Abdel MP, Saris DBF, Krych AJ.	Knee Surg Sports Traumatol Arthrosc. 2019 Nov 20. doi: 10.1007/s00167-019-05792-w. Online ahead of print.	Pareek A	Knee Surg Sports Traumatol Arthrosc	2019		NA	NA	10.1007/s00167-019-05792-w
Evaluation of Native Femoral Neck Version and Final Stem Version Variability in Patients With Osteoarthritis Undergoing Robotically Implanted Total Hip Arthroplasty	Marcovigi A, Ciampalini L, Perazzini P, Caldora P, Grandi G, Catani F.	J Arthroplasty. 2019 Jan;34(1):108-115. doi: 10.1016/j.arth.2018.06.027. Epub 2018 Jun 28.	Marcovigi A	J Arthroplasty	2019		NA	NA	10.1016/j.arth.2018.06.027
Risk of Total Knee and Hip Arthroplasty in Patients With Rheumatoid Arthritis: A 12-Year Retrospective Cohort Study of 65,898 Patients	Lee YH, Ko PY, Kao SL, Lin MC, Cheng-Chung Wei J.	J Arthroplasty. 2020 Dec;35(12):3517-3523. doi: 10.1016/j.arth.2020.06.085. Epub 2020 Jul 3.	Lee YH	J Arthroplasty	2020		NA	NA	10.1016/j.arth.2020.06.085
Comparison of functional outcome between bone quadriceps tendon (BQT) and single-bundle hamstring tendon (SBHT) autograft in arthroscopic-assisted anterior cruciate ligament reconstruction cases: a prospective cohort study	Lubis AM, Dasril DF.	Ann Med Surg (Lond). 2020 Nov 13;60:509-514. doi: 10.1016/j.amsu.2020.11.023. eCollection 2020 Dec.	Lubis AM	Ann Med Surg (Lond)	2020		PMC7695890	NA	10.1016/j.amsu.2020.11.023
Automated Radiology-Operative Note Communication Tool; Closing the Loop in Musculoskeletal Imaging	Moore W, Doshi A, Bhattacharji P, Gyftopoulos S, Ciavarra G, Kim D, Recht M.	Acad Radiol. 2018 Feb;25(2):244-249. doi: 10.1016/j.acra.2017.08.016. Epub 2017 Nov 6.	Moore W	Acad Radiol	2018		NA	NA	10.1016/j.acra.2017.08.016
Automated Radiology-Arthroscopy Correlation of Knee Meniscal Tears Using Natural Language Processing Algorithms	Li MD, Deng F, Chang K, Kalpathy-Cramer J, Huang AJ.	Acad Radiol. 2021 Feb 11:S1076-6332(21)00026-X. doi: 10.1016/j.acra.2021.01.017. Online ahead of print.	Li MD	Acad Radiol	2021		NA	NA	10.1016/j.acra.2021.01.017
Arthroscopic Latarjet Stabilization: Analysis of the Learning Curve in the First 90 Primary Cases: Early Clinical Results and Computed Tomography Evaluation	Kordasiewicz B, Kiciński M, Małachowski K, Boszczyk A, Chaberek S, Pomianowski S.	Arthroscopy. 2019 Dec;35(12):3221-3237. doi: 10.1016/j.arthro.2019.07.007.	Kordasiewicz B	Arthroscopy	2019		NA	NA	10.1016/j.arthro.2019.07.007
Data Mining Study on Prescription Patterns of Different Dosage Forms of Chinese Herbal Medicines for Treating and Improving Immune-Inflammatory Indices in Patients with Rheumatoid Arthritis	Huang D, Liu J, Xin L, Xie JG, Zhu Q, Chen PS, Shen ZB, Meng QH, Wang HY.	Chin J Integr Med. 2020 Aug 22. doi: 10.1007/s11655-020-3480-1. Online ahead of print.	Huang D	Chin J Integr Med	2020		NA	NA	10.1007/s11655-020-3480-1
Revealing the Synergistic Mechanism of Multiple Components in Compound Fengshiding Capsule for Rheumatoid Arthritis Therapeutics by Network Pharmacology	Duan H, Zhai KF, Khan GJ, Zhou J, Cao TY, Wu YQ, Zhou YR, Cao WG, Gao GZ, Shan LL.	Curr Mol Med. 2019;19(4):303-314. doi: 10.2174/1566524019666190405094125.	Duan H	Curr Mol Med	2019		NA	NA	10.2174/1566524019666190405094125
Development of a control algorithm for the ultrasound scanning robot (NCCUSR) using ultrasound image and force feedback	Kim YJ, Seo JH, Kim HR, Kim KG.	Int J Med Robot. 2017 Jun;13(2). doi: 10.1002/rcs.1756. Epub 2016 Jun 8.	Kim YJ	Int J Med Robot	2017		NA	NA	10.1002/rcs.1756
On-field player workload exposure and knee injury risk monitoring via deep learning	Johnson WR, Mian A, Lloyd DG, Alderson JA.	J Biomech. 2019 Aug 27;93:185-193. doi: 10.1016/j.jbiomech.2019.07.002. Epub 2019 Jul 8.	Johnson WR	J Biomech	2019				10.1016/j.jbiomech.2019.07.002
Quantifying the Effects of Increasing Mechanical Stress on Knee Acoustical Emissions Using Unsupervised Graph Mining	Jeong HK, Pouyan MB, Whittingslow DC, Ganti V, Inan OT.	IEEE Trans Neural Syst Rehabil Eng. 2018 Mar;26(3):594-601. doi: 10.1109/TNSRE.2018.2800702.	Jeong HK	IEEE Trans Neural Syst Rehabil Eng	2018		PMC5863282	NIHMS949998	10.1109/TNSRE.2018.2800702
Maximum-Entropy-Rate Selection of Features for Classifying Changes in Knee and Ankle Dynamics During Running	Einicke GA, Sabti HA, Thiel DV, Fernandez M, Einicke GA, Sabti HA, Thiel DV, Fernandez M.	IEEE J Biomed Health Inform. 2018 Jul;22(4):1097-1103. doi: 10.1109/JBHI.2017.2711487.	Einicke GA	IEEE J Biomed Health Inform	2018		NA	NA	10.1109/JBHI.2017.2711487
Knee Abduction Affects Greater Magnitude of Change in ACL and MCL Strains Than Matched Internal Tibial Rotation In Vitro	Bates NA, Nesbitt RJ, Shearn JT, Myer GD, Hewett TE.	Clin Orthop Relat Res. 2017 Oct;475(10):2385-2396. doi: 10.1007/s11999-017-5367-9.	Bates NA	Clin Orthop Relat Res	2017		PMC5599390	NA	10.1007/s11999-017-5367-9
Identification of arthropathy and myopathy of the temporomandibular syndrome by biomechanical facial features	Calil BC, da Cunha DV, Vieira MF, de Oliveira Andrade A, Furtado DA, Bellomo Junior DP, Pereira AA.	Biomed Eng Online. 2020 Apr 15;19(1):22. doi: 10.1186/s12938-020-00764-5.	Calil BC	Biomed Eng Online	2020		PMC7161015	NA	10.1186/s12938-020-00764-5
Patellofemoral morphology is not related to pain using three-dimensional quantitative analysis in an older population: data from the Osteoarthritis Initiative	Drew BT, Bowes MA, Redmond AC, Dube B, Kingsbury SR, Conaghan PG.	Rheumatology (Oxford). 2017 Dec 1;56(12):2135-2144. doi: 10.1093/rheumatology/kex329.	Drew BT	Rheumatology (Oxford)	2017		PMC5850212		10.1093/rheumatology/kex329
Using Reinforcement Learning to Estimate Human Joint Moments via EMG Signals or Joint Kinematics: An Alternative Solution to Musculoskeletal-Based Biomechanics	Wu W, Saul K, Huang HH.	J Biomech Eng. 2020 Dec 17. doi: 10.1115/1.4049333. Online ahead of print.	Wu W	J Biomech Eng	2020		NA	NA	10.1115/1.4049333
Deep learning-based classification of primary bone tumors on radiographs: A preliminary study	He Y, Pan I, Bao B, Halsey K, Chang M, Liu H, Peng S, Sebro RA, Guan J, Yi T, Delworth AT, Eweje F, States LJ, Zhang PJ, Zhang Z, Wu J, Peng X, Bai HX.	EBioMedicine. 2020 Dec;62:103121. doi: 10.1016/j.ebiom.2020.103121. Epub 2020 Nov 22.	He Y	EBioMedicine	2020		PMC7689511	NA	10.1016/j.ebiom.2020.103121
Deep neural network based artificial intelligence assisted diagnosis of bone scintigraphy for cancer bone metastasis	Zhao Z, Pi Y, Jiang L, Xiang Y, Wei J, Yang P, Zhang W, Zhong X, Zhou K, Li Y, Li L, Yi Z, Cai H.	Sci Rep. 2020 Oct 12;10(1):17046. doi: 10.1038/s41598-020-74135-4.	Zhao Z	Sci Rep	2020		PMC7550561	NA	10.1038/s41598-020-74135-4
Computer-aided detection of bone metastasis in bone scintigraphy images using parallelepiped classification method	Elfarra FG, Calin MA, Parasca SV.	Ann Nucl Med. 2019 Nov;33(11):866-874. doi: 10.1007/s12149-019-01399-w. Epub 2019 Sep 6.	Elfarra FG	Ann Nucl Med	2019		NA	NA	10.1007/s12149-019-01399-w
Bone metastasis and skeletal-related events in patients with solid cancer: A Korean nationwide health insurance database study	Hong S, Youk T, Lee SJ, Kim KM, Vajdic CM.	PLoS One. 2020 Jul 17;15(7):e0234927. doi: 10.1371/journal.pone.0234927. eCollection 2020.	Hong S	PLoS One	2020		PMC7367479	NA	10.1371/journal.pone.0234927
Deep learning for segmentation of 49 selected bones in CT scans: First step in automated PET/CT-based 3D quantification of skeletal metastases	Lindgren Belal S, Sadik M, Kaboteh R, Enqvist O, Ulén J, Poulsen MH, Simonsen J, Høilund-Carlsen PF, Edenbrandt L, Trägårdh E.	Eur J Radiol. 2019 Apr;113:89-95. doi: 10.1016/j.ejrad.2019.01.028. Epub 2019 Feb 1.	Lindgren Belal S	Eur J Radiol	2019		NA	NA	10.1016/j.ejrad.2019.01.028
Convolutional neural network to predict the local recurrence of giant cell tumor of bone after curettage based on pre-surgery magnetic resonance images	He Y, Guo J, Ding X, van Ooijen PMA, Zhang Y, Chen A, Oudkerk M, Xie X.	Eur Radiol. 2019 Oct;29(10):5441-5451. doi: 10.1007/s00330-019-06082-2. Epub 2019 Mar 11.	He Y	Eur Radiol	2019		NA	NA	10.1007/s00330-019-06082-2
External Validation of PATHFx Version 3.0 in Patients Treated Surgically and Nonsurgically for Symptomatic Skeletal Metastases	Anderson AB, Wedin R, Fabbri N, Boland P, Healey J, Forsberg JA.	Clin Orthop Relat Res. 2020 Apr;478(4):808-818. doi: 10.1097/CORR.0000000000001081.	Anderson AB	Clin Orthop Relat Res	2020		PMC7282571	NA	10.1097/CORR.0000000000001081
Diagnostic performance of a computer-assisted diagnostic system: sensitivity of BONENAVI for bone scintigraphy in patients with disseminated skeletal metastasis is not so high	Koizumi M, Motegi K, Koyama M, Ishiyama M, Togawa T, Makino T, Arisaka Y, Terauchi T.	Ann Nucl Med. 2020 Mar;34(3):200-211. doi: 10.1007/s12149-020-01435-0. Epub 2020 Jan 22.	Koizumi M	Ann Nucl Med	2020		PMC7033060	NA	10.1007/s12149-020-01435-0
Automated measurement of bone scan index from a whole-body bone scintigram	Shimizu A, Wakabayashi H, Kanamori T, Saito A, Nishikawa K, Daisaki H, Higashiyama S, Kawabe J.	Int J Comput Assist Radiol Surg. 2020 Mar;15(3):389-400. doi: 10.1007/s11548-019-02105-x. Epub 2019 Dec 13.	Shimizu A	Int J Comput Assist Radiol Surg	2020		PMC7036077	NA	10.1007/s11548-019-02105-x
Relevance feedback for enhancing content based image retrieval and automatic prediction of semantic image features: Application to bone tumor radiographs	Banerjee I, Kurtz C, Devorah AE, Do B, Rubin DL, Beaulieu CF.	J Biomed Inform. 2018 Aug;84:123-135. doi: 10.1016/j.jbi.2018.07.002. Epub 2018 Jul 5.	Banerjee I	J Biomed Inform	2018		NA	NA	10.1016/j.jbi.2018.07.002
Bone Tumor Diagnosis Using a Naïve Bayesian Model of Demographic and Radiographic Features	Do BH, Langlotz C, Beaulieu CF.	J Digit Imaging. 2017 Oct;30(5):640-647. doi: 10.1007/s10278-017-0001-7.	Do BH	J Digit Imaging	2017		PMC5603428	NA	10.1007/s10278-017-0001-7
Bone-Cancer Assessment and Destruction Pattern Analysis in Long-Bone X-ray Image	Bandyopadhyay O, Biswas A, Bhattacharya BB.	J Digit Imaging. 2019 Apr;32(2):300-313. doi: 10.1007/s10278-018-0145-0.	Bandyopadhyay O	J Digit Imaging	2019		PMC6456641	NA	10.1007/s10278-018-0145-0
MRI radiomics-based machine-learning classification of bone chondrosarcoma	Gitto S, Cuocolo R, Albano D, Chianca V, Messina C, Gambino A, Ugga L, Cortese MC, Lazzara A, Ricci D, Spairani R, Zanchetta E, Luzzati A, Brunetti A, Parafioriti A, Sconfienza LM.	Eur J Radiol. 2020 Jul;128:109043. doi: 10.1016/j.ejrad.2020.109043. Epub 2020 May 7.	Gitto S	Eur J Radiol	2020		NA	NA	10.1016/j.ejrad.2020.109043
Radiomic analysis of multiparametric magnetic resonance imaging for differentiating skull base chordoma and chondrosarcoma	Li L, Wang K, Ma X, Liu Z, Wang S, Du J, Tian K, Zhou X, Wei W, Sun K, Lin Y, Wu Z, Tian J.	Eur J Radiol. 2019 Sep;118:81-87. doi: 10.1016/j.ejrad.2019.07.006. Epub 2019 Jul 5.	Li L	Eur J Radiol	2019		NA	NA	10.1016/j.ejrad.2019.07.006
Does the SORG Algorithm Predict 5-year Survival in Patients with Chondrosarcoma? An External Validation	Bongers MER, Thio QCBS, Karhade AV, Stor ML, Raskin KA, Lozano Calderon SA, DeLaney TF, Ferrone ML, Schwab JH.	Clin Orthop Relat Res. 2019 Oct;477(10):2296-2303. doi: 10.1097/CORR.0000000000000748.	Bongers MER	Clin Orthop Relat Res	2019		PMC6999936	NA	10.1097/CORR.0000000000000748
Novel prognostication of patients with spinal and pelvic chondrosarcoma using deep survival neural networks	Ryu SM, Seo SW, Lee SH.	BMC Med Inform Decis Mak. 2020 Jan 6;20(1):3. doi: 10.1186/s12911-019-1008-4.	Ryu SM	BMC Med Inform Decis Mak	2020		PMC6945432	NA	10.1186/s12911-019-1008-4
Can Machine-learning Techniques Be Used for 5-year Survival Prediction of Patients With Chondrosarcoma?	Thio QCBS, Karhade AV, Ogink PT, Raskin KA, De Amorim Bernstein K, Lozano Calderon SA, Schwab JH.	Clin Orthop Relat Res. 2018 Oct;476(10):2040-2048. doi: 10.1097/CORR.0000000000000433.	Thio QCBS	Clin Orthop Relat Res	2018		PMC6259859	NA	10.1097/CORR.0000000000000433
Radiomic signature: A novel magnetic resonance imaging-based prognostic biomarker in patients with skull base chordoma	Wei W, Wang K, Liu Z, Tian K, Wang L, Du J, Ma J, Wang S, Li L, Zhao R, Cui L, Wu Z, Tian J.	Radiother Oncol. 2019 Dec;141:239-246. doi: 10.1016/j.radonc.2019.10.002. Epub 2019 Oct 25.	Wei W	Radiother Oncol	2019		NA	NA	10.1016/j.radonc.2019.10.002
Comparison of radiomics machine-learning classifiers and feature selection for differentiation of sacral chordoma and sacral giant cell tumour based on 3D computed tomography features	Yin P, Mao N, Zhao C, Wu J, Sun C, Chen L, Hong N.	Eur Radiol. 2019 Apr;29(4):1841-1847. doi: 10.1007/s00330-018-5730-6. Epub 2018 Oct 2.	Yin P	Eur Radiol	2019		NA	NA	10.1007/s00330-018-5730-6
Development of Machine Learning Algorithms for Prediction of 5-Year Spinal Chordoma Survival	Karhade AV, Thio Q, Ogink P, Kim J, Lozano-Calderon S, Raskin K, Schwab JH.	World Neurosurg. 2018 Nov;119:e842-e847. doi: 10.1016/j.wneu.2018.07.276. Epub 2018 Aug 8.	Karhade AV	World Neurosurg	2018		NA	NA	10.1016/j.wneu.2018.07.276
A Triple-Classification Radiomics Model for the Differentiation of Primary Chordoma, Giant Cell Tumor, and Metastatic Tumor of Sacrum Based on T2-Weighted and Contrast-Enhanced T1-Weighted MRI	Yin P, Mao N, Zhao C, Wu J, Chen L, Hong N.	J Magn Reson Imaging. 2019 Mar;49(3):752-759. doi: 10.1002/jmri.26238. Epub 2018 Nov 14.	Yin P	J Magn Reson Imaging	2019		NA	NA	10.1002/jmri.26238
An immune-related gene signature for determining Ewing sarcoma prognosis based on machine learning	Ren EH, Deng YJ, Yuan WH, Wu ZL, Zhang GZ, Xie QQ.	J Cancer Res Clin Oncol. 2021 Jan;147(1):153-165. doi: 10.1007/s00432-020-03396-3. Epub 2020 Sep 23.	Ren EH	J Cancer Res Clin Oncol	2021		NA	NA	10.1007/s00432-020-03396-3
Predicting Ewing Sarcoma Treatment Outcome Using Infrared Spectroscopy and Machine Learning	Chaber R, Arthur CJ, Łach K, Raciborska A, Michalak E, Bilska K, Drabko K, Depciuch J, Kaznowska E, Cebulski J.	Molecules. 2019 Mar 19;24(6):1075. doi: 10.3390/molecules24061075.	Chaber R	Molecules	2019		PMC6470837	NA	10.3390/molecules24061075
Combined analysis of gene expression and genome binding profiles identified potential therapeutic targets of ciclopirox in Ewing sarcoma	Yuan B, Ji W, Xia H, Li J.	Mol Med Rep. 2018 Mar;17(3):4291-4298. doi: 10.3892/mmr.2018.8418. Epub 2018 Jan 10.	Yuan B	Mol Med Rep	2018		PMC5802202	NA	10.3892/mmr.2018.8418
Integrated Analysis of DEAD-Box Helicase 56: A Potential Oncogene in Osteosarcoma	Zhu C, Zhang X, Kourkoumelis N, Shen Y, Huang W.	Front Bioeng Biotechnol. 2020 Jun 26;8:588. doi: 10.3389/fbioe.2020.00588. eCollection 2020.	Zhu C	Front Bioeng Biotechnol	2020		PMC7332757		10.3389/fbioe.2020.00588
A Delta-radiomics model for preoperative evaluation of Neoadjuvant chemotherapy response in high-grade osteosarcoma	Lin P, Yang PF, Chen S, Shao YY, Xu L, Wu Y, Teng W, Zhou XZ, Li BH, Luo C, Xu LM, Huang M, Niu TY, Ye ZM.	Cancer Imaging. 2020 Jan 14;20(1):7. doi: 10.1186/s40644-019-0283-8.	Lin P	Cancer Imaging	2020		PMC6958668	NA	10.1186/s40644-019-0283-8
Identification of the Novel Target Genes for Osteosarcoma Therapy Based on Comprehensive Bioinformatic Analysis	Zhou X, Fan Y, Ye W, Jia B, Yang Y, Liu Y.	DNA Cell Biol. 2020 Jul;39(7):1172-1180. doi: 10.1089/dna.2020.5377. Epub 2020 Jun 23.	Zhou X	DNA Cell Biol	2020		NA	NA	10.1089/dna.2020.5377
Evaluating and Predicting the Probability of Death in Patients with Non-Metastatic Osteosarcoma: A Population-Based Study	Huang R, Xian S, Shi T, Yan P, Hu P, Yin H, Meng T, Huang Z.	Med Sci Monit. 2019 Jun 24;25:4675-4690. doi: 10.12659/MSM.915418.	Huang R	Med Sci Monit	2019		PMC6604676	NA	10.12659/MSM.915418
Identification of critical genes associated with human osteosarcoma metastasis based on integrated gene expression profiling	Fan H, Lu S, Wang S, Zhang S.	Mol Med Rep. 2019 Aug;20(2):915-930. doi: 10.3892/mmr.2019.10323. Epub 2019 Jun 3.	Fan H	Mol Med Rep	2019		PMC6625205	NA	10.3892/mmr.2019.10323
A Four-Pseudogene Classifier Identified by Machine Learning Serves as a Novel Prognostic Marker for Survival of Osteosarcoma	Liu F, Xing L, Zhang X, Zhang X.	Genes (Basel). 2019 May 29;10(6):414. doi: 10.3390/genes10060414.	Liu F	Genes (Basel)	2019		PMC6628621	NA	10.3390/genes10060414
Construction of an integrated human osteosarcoma database, HOsDb, based on literature mining, microarray analysis, and database retrieval	Sun Y, Wang L, Li C, Gu R, Zang W, Song W, Xia P.	BMC Cancer. 2020 May 6;20(1):390. doi: 10.1186/s12885-020-06719-2.	Sun Y	BMC Cancer	2020		PMC7204058	NA	10.1186/s12885-020-06719-2
Viable and necrotic tumor assessment from whole slide images of osteosarcoma using machine-learning and deep-learning models	Arunachalam HB, Mishra R, Daescu O, Cederberg K, Rakheja D, Sengupta A, Leonard D, Hallac R, Leavey P.	PLoS One. 2019 Apr 17;14(4):e0210706. doi: 10.1371/journal.pone.0210706. eCollection 2019.	Arunachalam HB	PLoS One	2019		PMC6469748	NA	10.1371/journal.pone.0210706
Feasibility of multi-parametric magnetic resonance imaging combined with machine learning in the assessment of necrosis of osteosarcoma after neoadjuvant chemotherapy: a preliminary study	Huang B, Wang J, Sun M, Chen X, Xu D, Li ZP, Ma J, Feng ST, Gao Z.	BMC Cancer. 2020 Apr 15;20(1):322. doi: 10.1186/s12885-020-06825-1.	Huang B	BMC Cancer	2020		PMC7161007	NA	10.1186/s12885-020-06825-1
MicroRNA-mRNA networks define translatable molecular outcome phenotypes in osteosarcoma	Lietz CE, Garbutt C, Barry WT, Deshpande V, Chen YL, Lozano-Calderon SA, Wang Y, Lawney B, Ebb D, Cote GM, Duan Z, Hornicek FJ, Choy E, Petur Nielsen G, Haibe-Kains B, Quackenbush J, Spentzos D.	Sci Rep. 2020 Mar 10;10(1):4409. doi: 10.1038/s41598-020-61236-3.	Lietz CE	Sci Rep	2020		PMC7064533	NA	10.1038/s41598-020-61236-3
Gene Prioritization through Consensus Strategy, Enrichment Methodologies Analysis, and Networking for Osteosarcoma Pathogenesis	Cabrera-Andrade A, López-Cortés A, Jaramillo-Koupermann G, Paz-Y-Miño C, Pérez-Castillo Y, Munteanu CR, González-Díaz H, Pazos A, Tejera E.	Int J Mol Sci. 2020 Feb 5;21(3):1053. doi: 10.3390/ijms21031053.	Cabrera-Andrade A	Int J Mol Sci	2020		PMC7038221	NA	10.3390/ijms21031053
Expression of miR‑542‑3p in osteosarcoma with miRNA microarray data, and its potential signaling pathways	Li Z, Yao JN, Huang WT, He RQ, Ma J, Chen G, Wei QJ.	Mol Med Rep. 2019 Feb;19(2):974-983. doi: 10.3892/mmr.2018.9761. Epub 2018 Dec 13.	Li Z	Mol Med Rep	2019		PMC6323234	NA	10.3892/mmr.2018.9761
Identifying osteosarcoma metastasis associated genes by weighted gene co-expression network analysis (WGCNA)	Tian H, Guan D, Li J.	Medicine (Baltimore). 2018 Jun;97(24):e10781. doi: 10.1097/MD.0000000000010781.	Tian H	Medicine (Baltimore)	2018		PMC6023727	NA	10.1097/MD.0000000000010781
Potential Molecular Mechanisms of AURKB in the Oncogenesis and Progression of Osteosarcoma Cells: A Label-Free Quantitative Proteomics Analysis	Pi WS, Cao ZY, Liu JM, Peng AF, Chen WZ, Chen JW, Huang SH, Liu ZL.	Technol Cancer Res Treat. 2018 Jan-Dec;18:1533033819853262. doi: 10.1177/1533033819853262.	Pi WS	Technol Cancer Res Treat	2018		PMC6535743	NA	10.1177/1533033819853262
Convolutional Neural Network for Histopathological Analysis of Osteosarcoma	Mishra R, Daescu O, Leavey P, Rakheja D, Sengupta A.	J Comput Biol. 2018 Mar;25(3):313-325. doi: 10.1089/cmb.2017.0153. Epub 2017 Oct 30.	Mishra R	J Comput Biol	2018		NA	NA	10.1089/cmb.2017.0153
Investigation of crucial genes and microRNAs in conventional osteosarcoma using gene expression profiling analysis	Peng C, Yang Q, Wei B, Yuan B, Liu Y, Li Y, Gu D, Yin G, Wang B, Xu D, Zhang X, Kong D.	Mol Med Rep. 2017 Nov;16(5):7617-7624. doi: 10.3892/mmr.2017.7506. Epub 2017 Sep 18.	Peng C	Mol Med Rep	2017		NA	NA	10.3892/mmr.2017.7506
A support vector machine classifier for the prediction of osteosarcoma metastasis with high accuracy	He Y, Ma J, Ye X.	Int J Mol Med. 2017 Nov;40(5):1357-1364. doi: 10.3892/ijmm.2017.3126. Epub 2017 Sep 7.	He Y	Int J Mol Med	2017		PMC5627885	NA	10.3892/ijmm.2017.3126
Screening of disorders associated with osteosarcoma by integrated network analysis	Dou Y, Zhu K, Sun Z, Geng X, Fang Q.	Biosci Rep. 2019 May 21;39(5):BSR20190235. doi: 10.1042/BSR20190235. Print 2019 May 31.	Dou Y	Biosci Rep	2019		PMC6527930	NA	10.1042/BSR20190235
Biological analysis of cancer specific microRNAs on function modeling in osteosarcoma	Wang H, Tang M, Ou L, Hou M, Feng T, Huang YE, Jin Y, Zhang H, Zuo G.	Sci Rep. 2017 Jul 14;7(1):5382. doi: 10.1038/s41598-017-05819-7.	Wang H	Sci Rep	2017		PMC5511279	NA	10.1038/s41598-017-05819-7
An imprinted non-coding genomic cluster at 14q32 defines clinically relevant molecular subtypes in osteosarcoma across multiple independent datasets	Hill KE, Kelly AD, Kuijjer ML, Barry W, Rattani A, Garbutt CC, Kissick H, Janeway K, Perez-Atayde A, Goldsmith J, Gebhardt MC, Arredouani MS, Cote G, Hornicek F, Choy E, Duan Z, Quackenbush J, Haibe-Kains B, Spentzos D.	J Hematol Oncol. 2017 May 15;10(1):107. doi: 10.1186/s13045-017-0465-4.	Hill KE	J Hematol Oncol	2017		PMC5433149	NA	10.1186/s13045-017-0465-4
Identification of the miRNA-mRNA regulatory network of small cell osteosarcoma based on RNA-seq	Xie L, Liao Y, Shen L, Hu F, Yu S, Zhou Y, Zhang Y, Yang Y, Li D, Ren M, Yuan Z, Yang Z.	Oncotarget. 2017 Jun 27;8(26):42525-42536. doi: 10.18632/oncotarget.17208.	Xie L	Oncotarget	2017		PMC5522085	NA	10.18632/oncotarget.17208
MSFCN-multiple supervised fully convolutional networks for the osteosarcoma segmentation of CT images	Huang L, Xia W, Zhang B, Qiu B, Gao X.	Comput Methods Programs Biomed. 2017 May;143:67-74. doi: 10.1016/j.cmpb.2017.02.013. Epub 2017 Feb 20.	Huang L	Comput Methods Programs Biomed	2017		NA	NA	10.1016/j.cmpb.2017.02.013
Personalized Identification of Differentially Expressed Modules in Osteosarcoma	Liu X, Li C, Zhang L, Shi X, Wu S.	Med Sci Monit. 2017 Feb 12;23:774-779. doi: 10.12659/msm.899638.	Liu X	Med Sci Monit	2017		PMC5319443	NA	10.12659/msm.899638
Machine Learning Approach to Forecast Chemotherapy-Induced Haematological Toxicities in Patients with Rhabdomyosarcoma	Cuplov V, André N.	Cancers (Basel). 2020 Jul 17;12(7):1944. doi: 10.3390/cancers12071944.	Cuplov V	Cancers (Basel)	2020		PMC7409066		10.3390/cancers12071944
Sarcoma classification by DNA methylation profiling	Koelsche C, Schrimpf D, Stichel D, Sill M, Sahm F, Reuss DE, Blattner M, Worst B, Heilig CE, Beck K, Horak P, Kreutzfeldt S, Paff E, Stark S, Johann P, Selt F, Ecker J, Sturm D, Pajtler KW, Reinhardt A, Wefers AK, Sievers P, Ebrahimi A, Suwala A, Fernández-Klett F, Casalini B, Korshunov A, Hovestadt V, Kommoss FKF, Kriegsmann M, Schick M, Bewerunge-Hudler M, Milde T, Witt O, Kulozik AE, Kool M, Romero-Pérez L, Grünewald TGP, Kirchner T, Wick W, Platten M, Unterberg A, Uhl M, Abdollahi A, Debus J, Lehner B, Thomas C, Hasselblatt M, Paulus W, Hartmann C, Staszewski O, Prinz M, Hench J, Frank S, Versleijen-Jonkers YMH, Weidema ME, Mentzel T, Griewank K, de Álava E, Martín JD, Gastearena MAI, Chang KT, Low SYY, Cuevas-Bourdier A, Mittelbronn M, Mynarek M, Rutkowski S, Schüller U, Mautner VF, Schittenhelm J, Serrano J, Snuderl M, Büttner R, Klingebiel T, Buslei R, Gessler M, Wesseling P, Dinjens WNM, Brandner S, Jaunmuktane Z, Lyskjær I, Schirmacher P, Stenzinger A, Brors B, Glimm H, Heining C, Tirado OM, Sáinz-Jaspeado M, Mora J, Alonso J, Del Muro XG, Moran S, Esteller M, Benhamida JK, Ladanyi M, Wardelmann E, Antonescu C, Flanagan A, Dirksen U, Hohenberger P, et al.	Nat Commun. 2021 Jan 21;12(1):498. doi: 10.1038/s41467-020-20603-4.	Koelsche C	Nat Commun	2021		PMC7819999	NA	10.1038/s41467-020-20603-4
Automated Classification of Osteosarcoma and Benign Tumors using RNA-seq and Plain X-ray	Alge O, Lu L, Li Z, Hua Y, Gryak J, Najarian K.	Annu Int Conf IEEE Eng Med Biol Soc. 2020 Jul;2020:1165-1168. doi: 10.1109/EMBC44109.2020.9176104.	Alge O	Annu Int Conf IEEE Eng Med Biol Soc	2020		NA	NA	10.1109/EMBC44109.2020.9176104
Long-term survivors of childhood bone and soft tissue sarcomas are at risk of hospitalization	Gonzalez CD, Randall RL, Wright J, Spraker-Perlman H, Ying J, Sweeney C, Smith KR, Kirchhoff AC.	Pediatr Blood Cancer. 2017 Jun;64(6):10.1002/pbc.26371. doi: 10.1002/pbc.26371. Epub 2016 Dec 1.	Gonzalez CD	Pediatr Blood Cancer	2017	1	PMC6719692	NIHMS1046284	10.1002/pbc.26371
Statistics of bone sarcoma in Japan: Report from the Bone and Soft Tissue Tumor Registry in Japan	Ogura K, Higashi T, Kawai A.	J Orthop Sci. 2017 Jan;22(1):133-143. doi: 10.1016/j.jos.2016.10.006. Epub 2016 Nov 12.	Ogura K	J Orthop Sci	2017		NA	NA	10.1016/j.jos.2016.10.006
Predicting Patient-specific Dosimetric Benefits of Proton Therapy for Skull-base Tumors Using a Geometric Knowledge-based Method	Hall DC, Trofimov AV, Winey BA, Liebsch NJ, Paganetti H.	Int J Radiat Oncol Biol Phys. 2017 Apr 1;97(5):1087-1094. doi: 10.1016/j.ijrobp.2017.01.236. Epub 2017 Feb 14.	Hall DC	Int J Radiat Oncol Biol Phys	2017		PMC5377911	NIHMS852015	10.1016/j.ijrobp.2017.01.236
Predicting 90-Day and 1-Year Mortality in Spinal Metastatic Disease: Development and Internal Validation	Karhade AV, Thio QCBS, Ogink PT, Bono CM, Ferrone ML, Oh KS, Saylor PJ, Schoenfeld AJ, Shin JH, Harris MB, Schwab JH.	Neurosurgery. 2019 Oct 1;85(4):E671-E681. doi: 10.1093/neuros/nyz070.	Karhade AV	Neurosurgery	2019		NA	NA	10.1093/neuros/nyz070
Differentiation of spinal metastases originated from lung and other cancers using radiomics and deep learning based on DCE-MRI	Lang N, Zhang Y, Zhang E, Zhang J, Chow D, Chang P, Yu HJ, Yuan H, Su MY.	Magn Reson Imaging. 2019 Dec;64:4-12. doi: 10.1016/j.mri.2019.02.013. Epub 2019 Feb 28.	Lang N	Magn Reson Imaging	2019		PMC6713616	NIHMS1044261	10.1016/j.mri.2019.02.013
Shared Decision-Making Ontology for a Healthcare Team Executing a Workflow, an Instantiation for Metastatic Spinal Cord Compression Management	Parimbelli E, Wilk S, Kingwell S, Andreev P, Michalowski W.	AMIA Annu Symp Proc. 2018 Dec 5;2018:877-886. eCollection 2018.	Parimbelli E	AMIA Annu Symp Proc	2018		PMC6371285	NA	NA
Development of Machine Learning Algorithms for Prediction of 30-Day Mortality After Surgery for Spinal Metastasis	Karhade AV, Thio QCBS, Ogink PT, Shah AA, Bono CM, Oh KS, Saylor PJ, Schoenfeld AJ, Shin JH, Harris MB, Schwab JH.	Neurosurgery. 2019 Jul 1;85(1):E83-E91. doi: 10.1093/neuros/nyy469.	Karhade AV	Neurosurgery	2019		NA	NA	10.1093/neuros/nyy469
New Predictive Index for Survival in Symptomatic Spinal Metastases	Wei D, Nistal DA, Sobotka S, Martini M, Hawks C, Jenkins AL 3rd.	World Neurosurg. 2019 Mar;123:e133-e140. doi: 10.1016/j.wneu.2018.11.088. Epub 2018 Nov 22.	Wei D	World Neurosurg	2019		NA	NA	10.1016/j.wneu.2018.11.088
Deep convolutional neural network-based segmentation and classification of difficult to define metastatic spinal lesions in 3D CT data	Chmelik J, Jakubicek R, Walek P, Jan J, Ourednicek P, Lambert L, Amadori E, Gavelli G.	Med Image Anal. 2018 Oct;49:76-88. doi: 10.1016/j.media.2018.07.008. Epub 2018 Aug 3.	Chmelik J	Med Image Anal	2018		NA	NA	10.1016/j.media.2018.07.008
External validation of the SORG 90-day and 1-year machine learning algorithms for survival in spinal metastatic disease	Karhade AV, Ahmed AK, Pennington Z, Chara A, Schilling A, Thio QCBS, Ogink PT, Sciubba DM, Schwab JH.	Spine J. 2020 Jan;20(1):14-21. doi: 10.1016/j.spinee.2019.09.003. Epub 2019 Sep 7.	Karhade AV	Spine J	2020		NA	NA	10.1016/j.spinee.2019.09.003
Short interactive workshops reduce variability in contouring treatment volumes for spine stereotactic body radiation therapy: Experience with the ESTRO FALCON programme and EduCase™ training tool	De Bari B, Dahele M, Palmu M, Kaylor S, Schiappacasse L, Guckenberger M; ESTRO FALCON core.	Radiother Oncol. 2018 Apr;127(1):150-153. doi: 10.1016/j.radonc.2017.10.038. Epub 2017 Nov 20.	De Bari B	Radiother Oncol	2018		NA	NA	10.1016/j.radonc.2017.10.038
A multi-resolution approach for spinal metastasis detection using deep Siamese neural networks	Wang J, Fang Z, Lang N, Yuan H, Su MY, Baldi P.	Comput Biol Med. 2017 May 1;84:137-146. doi: 10.1016/j.compbiomed.2017.03.024. Epub 2017 Mar 27.	Wang J	Comput Biol Med	2017		PMC6042511	NIHMS979582	10.1016/j.compbiomed.2017.03.024
Genomic risk prediction of aromatase inhibitor-related arthralgia in patients with breast cancer using a novel machine-learning algorithm	Reinbolt RE, Sonis S, Timmers CD, Fernández-Martínez JL, Cernea A, de Andrés-Galiana EJ, Hashemi S, Miller K, Pilarski R, Lustberg MB.	Cancer Med. 2018 Jan;7(1):240-253. doi: 10.1002/cam4.1256. Epub 2017 Nov 23.	Reinbolt RE	Cancer Med	2018		PMC5773952	NA	10.1002/cam4.1256
Risk of cancer in middle-aged patients with gout: A nationwide population-based study in Korea	Lee JS, Myung J, Lee HA, Hong S, Lee CK, Yoo B, Oh JS, Kim YG.	J Rheumatol. 2020 Nov 15:jrheum.200497. doi: 10.3899/jrheum.200497. Online ahead of print.	Lee JS	J Rheumatol	2020		NA	NA	10.3899/jrheum.200497
Distinguishing Ewing sarcoma and osteomyelitis using FTIR spectroscopy	Chaber R, Arthur CJ, Depciuch J, Łach K, Raciborska A, Michalak E, Cebulski J.	Sci Rep. 2018 Oct 10;8(1):15081. doi: 10.1038/s41598-018-33470-3.	Chaber R	Sci Rep	2018		PMC6180062	NA	10.1038/s41598-018-33470-3
Lupus-related single nucleotide polymorphisms and risk of diffuse large B-cell lymphoma	Bernatsky S, Velásquez García HA, Spinelli JJ, Gaffney P, Smedby KE, Ramsey-Goldman R, Wang SS, Adami HO, Albanes D, Angelucci E, Ansell SM, Asmann YW, Becker N, Benavente Y, Berndt SI, Bertrand KA, Birmann BM, Boeing H, Boffetta P, Bracci PM, Brennan P, Brooks-Wilson AR, Cerhan JR, Chanock SJ, Clavel J, Conde L, Cotenbader KH, Cox DG, Cozen W, Crouch S, De Roos AJ, de Sanjose S, Di Lollo S, Diver WR, Dogan A, Foretova L, Ghesquières H, Giles GG, Glimelius B, Habermann TM, Haioun C, Hartge P, Hjalgrim H, Holford TR, Holly EA, Jackson RD, Kaaks R, Kane E, Kelly RS, Klein RJ, Kraft P, Kricker A, Lan Q, Lawrence C, Liebow M, Lightfoot T, Link BK, Maynadie M, McKay J, Melbye M, Molina TJ, Monnereau A, Morton LM, Nieters A, North KE, Novak AJ, Offit K, Purdue MP, Rais M, Riby J, Roman E, Rothman N, Salles G, Severi G, Severson RK, Skibola CF, Slager SL, Smith A, Smith MT, Southey MC, Staines A, Teras LR, Thompson CA, Tilly H, Tinker LF, Tjonneland A, Turner J, Vajdic CM, Vermeulen RCH, Vijai J, Vineis P, Virtamo J, Wang Z, Weinstein S, Witzig TE, Zelenetz A, Zeleniuch-Jacquotte A, Zhang Y, Zheng T, Zucca M, et al.	Lupus Sci Med. 2017 Nov 12;4(1):e000187. doi: 10.1136/lupus-2016-000187. eCollection 2017.	Bernatsky S	Lupus Sci Med	2017		PMC5715504	NA	10.1136/lupus-2016-000187
Evaluation of a multiview architecture for automatic vertebral labeling of palliative radiotherapy simulation CT images	Netherton TJ, Rhee DJ, Cardenas CE, Chung C, Klopp AH, Peterson CB, Howell RM, Balter PA, Court LE.	Med Phys. 2020 Nov;47(11):5592-5608. doi: 10.1002/mp.14415. Epub 2020 Sep 15.	Netherton TJ	Med Phys	2020		PMC7756475		10.1002/mp.14415
Advancing the Science of Behavioral Self-Management of Chronic Disease: The Arc of a Research Trajectory	Allegrante JP.	Health Educ Behav. 2018 Feb;45(1):6-13. doi: 10.1177/1090198117749010. Epub 2017 Dec 19.	Allegrante JP	Health Educ Behav	2018		NA	NA	10.1177/1090198117749010
Surgical training does not affect operative time and outcome in total knee arthroplasty	Weber M, Worlicek M, Voellner F, Woerner M, Benditz A, Weber D, Grifka J, Renkawitz T.	PLoS One. 2018 Jun 1;13(6):e0197850. doi: 10.1371/journal.pone.0197850. eCollection 2018.	Weber M	PLoS One	2018		PMC5983555		10.1371/journal.pone.0197850
Improving gout education from patients' perspectives: a focus group study of Māori and Pākehā people with gout	Rolston CJ, Conner TS, Stamp LK, Neha T, Pitama S, Fanning N, Janes R, Judd A, Hudson B, Hegarty RM, Treharne GJ.	J Prim Health Care. 2018 Oct;10(3):194-200. doi: 10.1071/HC18010.	Rolston CJ	J Prim Health Care	2018		NA	NA	10.1071/HC18010
Partners and nurses' knowledge and representations of gout: A qualitative study	Deprouw C, Guignot M, Bougeois-Sarran C, Bougeois-Sarran C, Coblentz-Baumann L, Ea HK.	Joint Bone Spine. 2019 Nov;86(6):769-776. doi: 10.1016/j.jbspin.2019.04.010. Epub 2019 May 5.	Deprouw C	Joint Bone Spine	2019		NA	NA	10.1016/j.jbspin.2019.04.010
Recommended Musculoskeletal and Sports Medicine Model Curriculum for Emergency Medicine Residency Training	Chow YC, Waterbrook AL, Suffoletto HN, Dolbec K, Myers RA, Denq W, Hwang CE, Kiel JM, Monseau AJ, Balcik BJ, Santelli JA, Oshlag BL, Hudson KB, Delasobera BE, Feden JP, Davenport M, Childress JM, Desai NN, Gould SJ, Holschen JC.	Curr Sports Med Rep. 2021 Jan 1;20(1):31-46. doi: 10.1249/JSR.0000000000000800.	Chow YC	Curr Sports Med Rep	2021		NA	NA	10.1249/JSR.0000000000000800
Musculoskeletal (MSK) practitioners in primary care: an evaluation of a MSK core capabilities framework and review process	Locke R, Wilkinson E, Collier R, Harden B.	Educ Prim Care. 2020 Jan;31(1):32-35. doi: 10.1080/14739879.2019.1687016. Epub 2019 Dec 3.	Locke R	Educ Prim Care	2020		NA	NA	10.1080/14739879.2019.1687016
Implementing an established musculoskeletal educational curriculum in a new context: a study of effectiveness and feasibility	Pearson M, Barker AM, Battistone MJ, Bent S, Odden K, O'Brien B.	Med Educ Online. 2020 Dec;25(1):1760466. doi: 10.1080/10872981.2020.1760466.	Pearson M	Med Educ Online	2020		PMC7241557	NA	10.1080/10872981.2020.1760466
The RAMP package for MSD risk management in manual handling - A freely accessible tool, with website and training courses	Rose LM, Eklund J, Nord Nilsson L, Barman L, Lind CM.	Appl Ergon. 2020 Jul;86:103101. doi: 10.1016/j.apergo.2020.103101. Epub 2020 Apr 13.	Rose LM	Appl Ergon	2020		NA	NA	10.1016/j.apergo.2020.103101
VIRTUAL LEARNING ENVIRONMENT IN PEDIATRIC RHEUMATOLOGY FOR PEDIATRIC RESIDENTS	Cunha ALG, Terreri MT, Len CA.	Rev Paul Pediatr. 2020 Jan 13;38:e2018189. doi: 10.1590/1984-0462/2020/38/2018189. eCollection 2020.	Cunha ALG	Rev Paul Pediatr	2020		PMC6958534	NA	10.1590/1984-0462/2020/38/2018189
Teacher training for rheumatology fellows: a national needs assessment of fellows and program directors	Reid P, Miloslavsky EM, Dua A.	Clin Rheumatol. 2020 Mar;39(3):673-680. doi: 10.1007/s10067-019-04829-2. Epub 2019 Dec 12.	Reid P	Clin Rheumatol	2020		NA	NA	10.1007/s10067-019-04829-2
Evaluation of CIAP (Clarification, Illustration, Application, Participation) as a teaching tool in rheumatology	Kaffel D, Ben Hamida E.	Tunis Med. 2018 Feb;96(2):91-96.	Kaffel D	Tunis Med	2018		NA	NA	NA
Drawing method can improve musculoskeletal anatomy comprehension in medical faculty student	Joewono M, Karmaya INM, Wirata G, Yuliana, Widianti IGA, Wardana ING.	Anat Cell Biol. 2018 Mar;51(1):14-18. doi: 10.5115/acb.2018.51.1.14. Epub 2018 Mar 28.	Joewono M	Anat Cell Biol	2018		PMC5890012	NA	10.5115/acb.2018.51.1.14
Improving skills in pediatric rheumatology in Colombia: a combined educational strategy supported by ILAR	Pino S, Mora C, Diaz A, Guarnizo P, Jaimes D.	Clin Rheumatol. 2017 Jul;36(7):1631-1635. doi: 10.1007/s10067-016-3294-x. Epub 2016 May 17.	Pino S	Clin Rheumatol	2017		NA	NA	10.1007/s10067-016-3294-x
From deep learning to transfer learning for the prediction of skeletal muscle forces	Dao TT.	Med Biol Eng Comput. 2019 May;57(5):1049-1058. doi: 10.1007/s11517-018-1940-y. Epub 2018 Dec 14.	Dao TT	Med Biol Eng Comput	2019		NA	NA	10.1007/s11517-018-1940-y
Deep Learning for Musculoskeletal Force Prediction	Rane L, Ding Z, McGregor AH, Bull AMJ.	Ann Biomed Eng. 2019 Mar;47(3):778-789. doi: 10.1007/s10439-018-02190-0. Epub 2018 Dec 31.	Rane L	Ann Biomed Eng	2019		PMC6445355	EMS82063	10.1007/s10439-018-02190-0
Force feasible set prediction with artificial neural network and musculoskeletal model	Hernandez V, Rezzoug N, Gorce P, Venture G.	Comput Methods Biomech Biomed Engin. 2018 Nov;21(14):740-749. doi: 10.1080/10255842.2018.1516763. Epub 2018 Oct 27.	Hernandez V	Comput Methods Biomech Biomed Engin	2018		NA	NA	10.1080/10255842.2018.1516763
Force Closure Mechanism Modeling for Musculoskeletal Multibody Simulation	Geier A, Aschemann H, D Lima D, Woernle C, Bader R.	IEEE Trans Biomed Eng. 2018 Nov;65(11):2471-2482. doi: 10.1109/TBME.2018.2800293. Epub 2018 Jan 31.	Geier A	IEEE Trans Biomed Eng	2018		NA	NA	10.1109/TBME.2018.2800293
Risk Factors Associated with the Prevalence of Upper and Lower Back Pain in Male Underground Coal Miners in Punjab, Pakistan	Ijaz M, Akram M, Ahmad SR, Mirza K, Ali Nadeem F, Thygerson SM.	Int J Environ Res Public Health. 2020 Jun 9;17(11):E4102. doi: 10.3390/ijerph17114102.	Ijaz M	Int J Environ Res Public Health	2020		NA	NA	10.3390/ijerph17114102
Physical demand at work and sick leave due to low back pain: a cross-sectional study	Petersen J, Kirkeskov L, Hansen BB, Begtrup LM, Flachs EM, Boesen M, Hansen P, Bliddal H, Kryger AI.	BMJ Open. 2019 May 22;9(5):e026917. doi: 10.1136/bmjopen-2018-026917.	Petersen J	BMJ Open	2019		PMC6537989	NA	10.1136/bmjopen-2018-026917
Chronic Musculoskeletal Pain, Self-Reported Health and Quality of Life among Older Populations in South Africa and Uganda	Wang C, Pu R, Ghose B, Tang S.	Int J Environ Res Public Health. 2018 Dec 10;15(12):2806. doi: 10.3390/ijerph15122806.	Wang C	Int J Environ Res Public Health	2018		PMC6313678	NA	10.3390/ijerph15122806
Fear avoidance beliefs as a predictor for long-term sick leave, disability and pain in patients with chronic low back pain	Trinderup JS, Fisker A, Juhl CB, Petersen T.	BMC Musculoskelet Disord. 2018 Dec 3;19(1):431. doi: 10.1186/s12891-018-2351-9.	Trinderup JS	BMC Musculoskelet Disord	2018	1	PMC6278039	NA	10.1186/s12891-018-2351-9
The impact of pre-existing shoulder diseases and traumatic injuries of the shoulder on adhesive capsulitis in adult population: A population-based nested case-control study	Tzeng CY, Chiang HY, Huang CC, Lin WS, Hsiao TH, Lin CH.	Medicine (Baltimore). 2019 Sep;98(39):e17204. doi: 10.1097/MD.0000000000017204.	Tzeng CY	Medicine (Baltimore)	2019		PMC6775364	NA	10.1097/MD.0000000000017204
Association between serum zinc and copper concentrations and copper/zinc ratio with the prevalence of knee chondrocalcinosis: a cross-sectional study	He H, Wang Y, Yang Z, Ding X, Yang T, Lei G, Li H, Xie D.	BMC Musculoskelet Disord. 2020 Feb 12;21(1):97. doi: 10.1186/s12891-020-3121-z.	He H	BMC Musculoskelet Disord	2020		PMC7017625	NA	10.1186/s12891-020-3121-z
The Effect of Impactful Articles on Clinical Practice in the United States: Corticosteroid Injection for Patients with Lateral Epicondylitis	Fujihara Y, Huetteman HE, Chung TT, Shauver MJ, Chung KC.	Plast Reconstr Surg. 2018 May;141(5):1183-1191. doi: 10.1097/PRS.0000000000004317.	Fujihara Y	Plast Reconstr Surg	2018		PMC5920709	NIHMS929913	10.1097/PRS.0000000000004317
Improvement of MEFV gene variants classification to aid treatment decision making in familial Mediterranean fever	Accetturo M, D'Uggento AM, Portincasa P, Stella A.	Rheumatology (Oxford). 2020 Apr 1;59(4):754-761. doi: 10.1093/rheumatology/kez332.	Accetturo M	Rheumatology (Oxford)	2020		PMC7188344	NA	10.1093/rheumatology/kez332
Factors associated with a risk of prosthetic knee buckling during walking in unilateral transfemoral amputees	Hisano G, Hashizume S, Kobayashi Y, Murai A, Kobayashi T, Nakashima M, Hobara H.	Gait Posture. 2020 Mar;77:69-74. doi: 10.1016/j.gaitpost.2020.01.002. Epub 2020 Jan 18.	Hisano G	Gait Posture	2020		NA	NA	10.1016/j.gaitpost.2020.01.002
Unsupervised gait retraining using a wireless pressure-detecting shoe insole	He J, Lippmann K, Shakoor N, Ferrigno C, Wimmer MA.	Gait Posture. 2019 May;70:408-413. doi: 10.1016/j.gaitpost.2019.03.021. Epub 2019 Mar 30.	He J	Gait Posture	2019		NA	NA	10.1016/j.gaitpost.2019.03.021
An expert system feedback tool improves the reliability of clinical gait kinematics for older adults with lower limb osteoarthritis	Osis ST, Kobsar D, Leigh RJ, Macaulay CAJ, Ferber R.	Gait Posture. 2017 Oct;58:261-267. doi: 10.1016/j.gaitpost.2017.08.011. Epub 2017 Aug 10.	Osis ST	Gait Posture	2017	1	NA	NA	10.1016/j.gaitpost.2017.08.011
Real-Time Estimation of Knee Adduction Moment for Gait Retraining in Patients With Knee Osteoarthritis	Wang C, Chan PPK, Lam BMF, Wang S, Zhang JH, Chan ZYS, Chan RHM, Ho KKW, Cheung RTH.	IEEE Trans Neural Syst Rehabil Eng. 2020 Apr;28(4):888-894. doi: 10.1109/TNSRE.2020.2978537. Epub 2020 Mar 5.	Wang C	IEEE Trans Neural Syst Rehabil Eng	2020				10.1109/TNSRE.2020.2978537
A machine learning-based diagnostic model associated with knee osteoarthritis severity	Kwon SB, Ku Y, Han HU, Lee MC, Kim HC, Ro DH.	Sci Rep. 2020 Sep 25;10(1):15743. doi: 10.1038/s41598-020-72941-4.	Kwon SB	Sci Rep	2020		PMC7519044	NA	10.1038/s41598-020-72941-4
Identifying key gait features associated with the radiological grade of knee osteoarthritis	Kwon SB, Ro DH, Song MK, Han HS, Lee MC, Kim HC.	Osteoarthritis Cartilage. 2019 Dec;27(12):1755-1760. doi: 10.1016/j.joca.2019.07.014. Epub 2019 Aug 7.	Kwon SB	Osteoarthritis Cartilage	2019		NA	NA	10.1016/j.joca.2019.07.014
Objective characterization of hip pain levels during walking by combining quantitative electroencephalography with machine learning	Kimura A, Mitsukura Y, Oya A, Matsumoto M, Nakamura M, Kanaji A, Miyamoto T.	Sci Rep. 2021 Feb 4;11(1):3192. doi: 10.1038/s41598-021-82696-1.	Kimura A	Sci Rep	2021		PMC7862297	NA	10.1038/s41598-021-82696-1
Runners with patellofemoral pain demonstrate sub-groups of pelvic acceleration profiles using hierarchical cluster analysis: an exploratory cross-sectional study	Watari R, Osis ST, Phinyomark A, Ferber R.	BMC Musculoskelet Disord. 2018 Apr 19;19(1):120. doi: 10.1186/s12891-018-2045-3.	Watari R	BMC Musculoskelet Disord	2018		PMC5907713	NA	10.1186/s12891-018-2045-3
Estimation of gait kinematics and kinetics from inertial sensor data using optimal control of musculoskeletal models	Dorschky E, Nitschke M, Seifer AK, van den Bogert AJ, Eskofier BM.	J Biomech. 2019 Oct 11;95:109278. doi: 10.1016/j.jbiomech.2019.07.022. Epub 2019 Aug 1.	Dorschky E	J Biomech	2019		NA	NA	10.1016/j.jbiomech.2019.07.022
Super-resolution musculoskeletal MRI using deep learning	Chaudhari AS, Fang Z, Kogan F, Wood J, Stevens KJ, Gibbons EK, Lee JH, Gold GE, Hargreaves BA.	Magn Reson Med. 2018 Nov;80(5):2139-2154. doi: 10.1002/mrm.27178. Epub 2018 Mar 26.	Chaudhari AS	Magn Reson Med	2018		PMC6107420	NIHMS949716	10.1002/mrm.27178
Urate-lowering treatment and risk of total joint replacement in patients with gout	Kuo CF, Chou IJ, See LC, Chen JS, Yu KH, Luo SF, Hsieh AH, Zhang W, Doherty M.	Rheumatology (Oxford). 2018 Dec 1;57(12):2129-2139. doi: 10.1093/rheumatology/key212.	Kuo CF	Rheumatology (Oxford)	2018		PMC6256332	NA	10.1093/rheumatology/key212
Machine-learning, MRI bone shape and important clinical outcomes in osteoarthritis: data from the Osteoarthritis Initiative	Bowes MA, Kacena K, Alabas OA, Brett AD, Dube B, Bodick N, Conaghan PG.	Ann Rheum Dis. 2020 Nov 13:annrheumdis-2020-217160. doi: 10.1136/annrheumdis-2020-217160. Online ahead of print.	Bowes MA	Ann Rheum Dis	2020		NA	NA	10.1136/annrheumdis-2020-217160
Prediction of Total Knee Replacement and Diagnosis of Osteoarthritis by Using Deep Learning on Knee Radiographs: Data from the Osteoarthritis Initiative	Leung K, Zhang B, Tan J, Shen Y, Geras KJ, Babb JS, Cho K, Chang G, Deniz CM.	Radiology. 2020 Sep;296(3):584-593. doi: 10.1148/radiol.2020192091. Epub 2020 Jun 23.	Leung K	Radiology	2020		PMC7434649	NIHMS1612372	10.1148/radiol.2020192091
Identifying individuals with chronic pain after knee replacement: a population-cohort, cluster-analysis of Oxford knee scores in 128,145 patients from the English National Health Service	Pinedo-Villanueva R, Khalid S, Wylde V, Gooberman-Hill R, Soni A, Judge A.	BMC Musculoskelet Disord. 2018 Oct 2;19(1):354. doi: 10.1186/s12891-018-2270-9.	Pinedo-Villanueva R	BMC Musculoskelet Disord	2018		PMC6169112	NA	10.1186/s12891-018-2270-9
Anterolateral Ligament and Iliotibial Band Control of Rotational Stability in the Anterior Cruciate Ligament-Intact Knee: Defined by Tibiofemoral Compartment Translations and Rotations	Huser LE, Noyes FR, Jurgensmeier D, Levy MS.	Arthroscopy. 2017 Mar;33(3):595-604. doi: 10.1016/j.arthro.2016.08.034. Epub 2016 Dec 10.	Huser LE	Arthroscopy	2017		NA	NA	10.1016/j.arthro.2016.08.034
Deep Learning for Chondrocyte Identification in Automated Histological Analysis of Articular Cartilage	Yang L, Coleman MC, Hines MR, Kluz PN, Brouillette MJ, Goetz JE.	Iowa Orthop J. 2019;39(2):1-8.	Yang L	Iowa Orthop J	2019		PMC7047299	NA	NA
A Convenient Non-harm Cervical Spondylosis Intelligent Identity method based on Machine Learning	Wang N, Huang X, Rao Y, Xiao J, Lu J, Wang N, Cui L.	Sci Rep. 2018 Nov 27;8(1):17430. doi: 10.1038/s41598-018-32377-3.	Wang N	Sci Rep	2018		PMC6258664	NA	10.1038/s41598-018-32377-3
Design of a Clinical Decision Support System for Fracture Prediction Using Imbalanced Dataset	Chen YF, Lin CS, Wang KA, Rahman OA, Lee DJ, Chung WS, Lin HH.	J Healthc Eng. 2018 Mar 22;2018:9621640. doi: 10.1155/2018/9621640. eCollection 2018.	Chen YF	J Healthc Eng	2018		PMC5885339	NA	10.1155/2018/9621640
The association between the day of the week of milestones in the care pathway of patients with hip fracture and 30-day mortality: findings from a prospective national registry - The National Hip Fracture Database of England and Wales	Sayers A, Whitehouse MR, Berstock JR, Harding KA, Kelly MB, Chesser TJ.	BMC Med. 2017 Mar 27;15(1):62. doi: 10.1186/s12916-017-0825-5.	Sayers A	BMC Med	2017		PMC5367007	NA	10.1186/s12916-017-0825-5
Accuracy of Robot-Assisted Percutaneous Pedicle Screw Placement for Treatment of Lumbar Spondylolisthesis: A Comparative Cohort Study	Yang JS, He B, Tian F, Liu TJ, Liu P, Zhang JN, Liu SC, Tuo Y, Chu L, Hao DJ.	Med Sci Monit. 2019 Apr 4;25:2479-2487. doi: 10.12659/MSM.913124.	Yang JS	Med Sci Monit	2019		PMC6462172	NA	10.12659/MSM.913124
Structured-mentorship Program for Periacetabular Osteotomy Resulted in Few Complications for a Low-volume Pelvic Surgeon	Chou DTS, Solomon LB, Costi K, Pannach S, Holubowycz OT, Howie DW.	Clin Orthop Relat Res. 2019 May;477(5):1126-1134. doi: 10.1097/CORR.0000000000000571.	Chou DTS	Clin Orthop Relat Res	2019		PMC6494294	NA	10.1097/CORR.0000000000000571
Ensembling rules in automatic analysis of pressure on plantar surface in children with pes planovalgus	Derlatka M, Ihnatouski M, Jałbrzykowski M, Lashkovski V, Minarowski Ł.	Adv Med Sci. 2019 Mar;64(1):181-188. doi: 10.1016/j.advms.2018.08.009. Epub 2019 Feb 2.	Derlatka M	Adv Med Sci	2019		NA	NA	10.1016/j.advms.2018.08.009
Use of artificial neural networks to identify the predictive factors of extracorporeal shock wave therapy treating patients with chronic plantar fasciitis	Yin M, Ma J, Xu J, Li L, Chen G, Sun Z, Liu Y, He S, Ye J, Mo W.	Sci Rep. 2019 Mar 12;9(1):4207. doi: 10.1038/s41598-019-39026-3.	Yin M	Sci Rep	2019	1	PMC6414656	NA	10.1038/s41598-019-39026-3
Repair of the lateral posterior meniscal root improves stability in an ACL-deficient knee	Forkel P, von Deimling C, Lacheta L, Imhoff FB, Foehr P, Willinger L, Dyrna F, Petersen W, Imhoff AB, Burgkart R.	Knee Surg Sports Traumatol Arthrosc. 2018 Aug;26(8):2302-2309. doi: 10.1007/s00167-018-4949-8. Epub 2018 Apr 27.	Forkel P	Knee Surg Sports Traumatol Arthrosc	2018		NA	NA	10.1007/s00167-018-4949-8
Subject-specific musculoskeletal loading of the tibia: Computational load estimation	Garijo N, Verdonschot N, Engelborghs K, García-Aznar JM, Pérez MA.	J Mech Behav Biomed Mater. 2017 Jan;65:334-343. doi: 10.1016/j.jmbbm.2016.08.026. Epub 2016 Aug 26.	Garijo N	J Mech Behav Biomed Mater	2017		NA	NA	10.1016/j.jmbbm.2016.08.026
Data-driven diagnosis of spinal abnormalities using feature selection and machine learning algorithms	Raihan-Al-Masud M, Mondal MRH.	PLoS One. 2020 Feb 6;15(2):e0228422. doi: 10.1371/journal.pone.0228422. eCollection 2020.	Raihan-Al-Masud M	PLoS One	2020		PMC7004343	NA	10.1371/journal.pone.0228422
Cobb Angle Measurement of Spine from X-Ray Images Using Convolutional Neural Network	Horng MH, Kuok CP, Fu MJ, Lin CJ, Sun YN.	Comput Math Methods Med. 2019 Feb 19;2019:6357171. doi: 10.1155/2019/6357171. eCollection 2019.	Horng MH	Comput Math Methods Med	2019		PMC6399566	NA	10.1155/2019/6357171
Development and Validation of Machine Learning Algorithms for Predicting Adverse Events After Surgery for Lumbar Degenerative Spondylolisthesis	Fatima N, Zheng H, Massaad E, Hadzipasic M, Shankar GM, Shin JH.	World Neurosurg. 2020 Aug;140:627-641. doi: 10.1016/j.wneu.2020.04.135. Epub 2020 Apr 25.	Fatima N	World Neurosurg	2020		NA	NA	10.1016/j.wneu.2020.04.135
Effects of instrument-assisted soft tissue mobilization technique on strength, knee joint passive stiffness, and pain threshold in hamstring shortness	Kim DH, Lee JJ, Sung Hyun You J.	J Back Musculoskelet Rehabil. 2018;31(6):1169-1176. doi: 10.3233/BMR-170854.	Kim DH	J Back Musculoskelet Rehabil	2018		NA	NA	10.3233/BMR-170854
Health Evaluation in the Context of Satisfaction with Medical Services among Patients with Osteoarthritis: Descriptive Cross-Section Survey	Firlej E, Janiszewska M, Sidor K, Sokołowska A, Barańska A, Chruściel P.	Int J Environ Res Public Health. 2019 Dec 18;17(1):9. doi: 10.3390/ijerph17010009.	Firlej E	Int J Environ Res Public Health	2019		PMC6981498	NA	10.3390/ijerph17010009
Do I really want to be going on a bloody diet? Gendered narratives in older men with painful knee osteoarthritis	Toye F, Room J, Barker KL.	Disabil Rehabil. 2018 Aug;40(16):1914-1920. doi: 10.1080/09638288.2017.1323017. Epub 2017 May 8.	Toye F	Disabil Rehabil	2018		NA	NA	10.1080/09638288.2017.1323017
Robotic-Assisted Shoulder Rehabilitation Therapy Effectively Improved Poststroke Hemiplegic Shoulder Pain: A Randomized Controlled Trial	Kim MS, Kim SH, Noh SE, Bang HJ, Lee KM.	Arch Phys Med Rehabil. 2019 Jun;100(6):1015-1022. doi: 10.1016/j.apmr.2019.02.003. Epub 2019 Mar 13.	Kim MS	Arch Phys Med Rehabil	2019	1	NA	NA	10.1016/j.apmr.2019.02.003
VIBROfocus: Design of a focal vibro-tactile robotic-assistive system for spasticity rehabilitation	Vojinovic TJ, Zivanovic A, Carlson T, Loureiro RCV.	IEEE Int Conf Rehabil Robot. 2017 Jul;2017:783-788. doi: 10.1109/ICORR.2017.8009343.	Vojinovic TJ	IEEE Int Conf Rehabil Robot	2017		NA	NA	10.1109/ICORR.2017.8009343
Improved mediolateral load distribution without adverse laxity pattern in robot-assisted knee arthroplasty compared to a standard manual measured resection technique	Manning W, Ghosh M, Wilson I, Hide G, Longstaff L, Deehan D.	Knee Surg Sports Traumatol Arthrosc. 2020 Sep;28(9):2835-2845. doi: 10.1007/s00167-019-05631-y. Epub 2019 Jul 27.	Manning W	Knee Surg Sports Traumatol Arthrosc	2020		PMC7471111	NA	10.1007/s00167-019-05631-y
Two Different Knee Rotational Instabilities Occur With Anterior Cruciate Ligament and Anterolateral Ligament Injuries: A Robotic Study on Anterior Cruciate Ligament and Extra-articular Reconstructions in Restoring Rotational Stability	Noyes FR, Huser LE, West J, Jurgensmeier D, Walsh J, Levy MS.	Arthroscopy. 2018 Sep;34(9):2683-2695. doi: 10.1016/j.arthro.2018.04.023.	Noyes FR	Arthroscopy	2018		NA	NA	10.1016/j.arthro.2018.04.023
On the biological mechanics and energetics of the hip joint muscle-tendon system assisted by passive hip exoskeleton	Chen W, Wu S, Zhou T, Xiong C.	Bioinspir Biomim. 2018 Dec 4;14(1):016012. doi: 10.1088/1748-3190/aaeefd.	Chen W	Bioinspir Biomim	2018		NA	NA	10.1088/1748-3190/aaeefd
Self-aligning exoskeleton hip joint: Kinematic design with five revolute, three prismatic and one ball joint	Beil J, Marquardt C, Asfour T.	IEEE Int Conf Rehabil Robot. 2017 Jul;2017:1349-1355. doi: 10.1109/ICORR.2017.8009436.	Beil J	IEEE Int Conf Rehabil Robot	2017		NA	NA	10.1109/ICORR.2017.8009436
Anterolateral Knee Extra-articular Stabilizers: A Robotic Sectioning Study of the Anterolateral Ligament and Distal Iliotibial Band Kaplan Fibers	Geeslin AG, Chahla J, Moatshe G, Muckenhirn KJ, Kruckeberg BM, Brady AW, Coggins A, Dornan GJ, Getgood AM, Godin JA, LaPrade RF.	Am J Sports Med. 2018 May;46(6):1352-1361. doi: 10.1177/0363546518759053. Epub 2018 Mar 20.	Geeslin AG	Am J Sports Med	2018		NA	NA	10.1177/0363546518759053
Assessment of knee laxity using a robotic testing device: a comparison to the manual clinical knee examination	Branch TP, Stinton SK, Siebold R, Freedberg HI, Jacobs CA, Hutton WC.	Knee Surg Sports Traumatol Arthrosc. 2017 Aug;25(8):2460-2467. doi: 10.1007/s00167-015-3935-7. Epub 2015 Dec 24.	Branch TP	Knee Surg Sports Traumatol Arthrosc	2017		PMC5522506	NA	10.1007/s00167-015-3935-7
Active Textile Braided in Three Strands with Thin McKibben Muscle	Kurumaya S, Nabae H, Endo G, Suzumori K.	Soft Robot. 2019 Apr;6(2):250-262. doi: 10.1089/soro.2018.0076.	Kurumaya S	Soft Robot	2019		NA	NA	10.1089/soro.2018.0076
Control of a muscle-like soft actuator via a bioinspired approach	Cao J, Liang W, Zhu J, Ren Q.	Bioinspir Biomim. 2018 Oct 9;13(6):066005. doi: 10.1088/1748-3190/aae1be.	Cao J	Bioinspir Biomim	2018		NA	NA	10.1088/1748-3190/aae1be
Design and Preliminary Implementation of an Air Microfluidics Enabled Soft Robotic Knee Brace Towards the Management of Osteoarthritis	Gao RZ, Marriott K, Dickerson CR, Maly MR, Ren CL.	Annu Int Conf IEEE Eng Med Biol Soc. 2020 Jul;2020:4502-4505. doi: 10.1109/EMBC44109.2020.9175677.	Gao RZ	Annu Int Conf IEEE Eng Med Biol Soc	2020		NA	NA	10.1109/EMBC44109.2020.9175677
An EMG-Driven Musculoskeletal Model for Estimating Continuous Wrist Motion	Zhao Y, Zhang Z, Li Z, Yang Z, Dehghani-Sanij AA, Xie S.	IEEE Trans Neural Syst Rehabil Eng. 2020 Dec;28(12):3113-3120. doi: 10.1109/TNSRE.2020.3038051. Epub 2021 Jan 28.	Zhao Y	IEEE Trans Neural Syst Rehabil Eng	2020		NA	NA	10.1109/TNSRE.2020.3038051
Femtosecond laser programmed artificial musculoskeletal systems	Ma ZC, Zhang YL, Han B, Hu XY, Li CH, Chen QD, Sun HB.	Nat Commun. 2020 Sep 10;11(1):4536. doi: 10.1038/s41467-020-18117-0.	Ma ZC	Nat Commun	2020		PMC7484797	NA	10.1038/s41467-020-18117-0
Musculoskeletal design, control, and application of human mimetic humanoid Kenshiro	Asano Y, Okada K, Inaba M.	Bioinspir Biomim. 2019 Apr 8;14(3):036011. doi: 10.1088/1748-3190/ab03fc.	Asano Y	Bioinspir Biomim	2019		NA	NA	10.1088/1748-3190/ab03fc
ALICE: Conceptual Development of a Lower Limb Exoskeleton Robot Driven by an On-Board Musculoskeletal Simulator	Cardona M, García Cena CE, Serrano F, Saltaren R.	Sensors (Basel). 2020 Jan 31;20(3):789. doi: 10.3390/s20030789.	Cardona M	Sensors (Basel)	2020		PMC7038445	NA	10.3390/s20030789
Design-validation of a hand exoskeleton using musculoskeletal modeling	Hansen C, Gosselin F, Ben Mansour K, Devos P, Marin F.	Appl Ergon. 2018 Apr;68:283-288. doi: 10.1016/j.apergo.2017.11.015. Epub 2017 Dec 19.	Hansen C	Appl Ergon	2018		NA	NA	10.1016/j.apergo.2017.11.015
Robot controlled, continuous passive movement of the ankle reduces spinal cord excitability in participants with spasticity: a pilot study	Noble S, Pearcey GEP, Quartly C, Zehr EP.	Exp Brain Res. 2019 Dec;237(12):3207-3220. doi: 10.1007/s00221-019-05662-4. Epub 2019 Oct 10.	Noble S	Exp Brain Res	2019		PMC6882765	NA	10.1007/s00221-019-05662-4
Isokinetic Robotic Device to Improve Test-Retest and Inter-Rater Reliability for Stretch Reflex Measurements in Stroke Patients with Spasticity	Sin M, Kim WS, Cho K, Paik NJ.	J Vis Exp. 2019 Jun 12;(148). doi: 10.3791/59814.	Sin M	J Vis Exp	2019		NA	NA	10.3791/59814
Assessment of upper limb spasticity in stroke patients using the robotic device REAplan	Dehem S, Gilliaux M, Lejeune T, Detrembleur C, Galinski D, Sapin J, Vanderwegen M, Stoquart G.	J Rehabil Med. 2017 Jul 7;49(7):565-571. doi: 10.2340/16501977-2248.	Dehem S	J Rehabil Med	2017		NA	NA	10.2340/16501977-2248
Risk factors for robot-assisted spinal pedicle screw malposition	Zhang JN, Fan Y, Hao DJ.	Sci Rep. 2019 Feb 28;9(1):3025. doi: 10.1038/s41598-019-40057-z.	Zhang JN	Sci Rep	2019		PMC6395613	NA	10.1038/s41598-019-40057-z
Using artificial neural networks to predict impingement and dislocation in total hip arthroplasty	Alastruey-L√≥pez D, Ezquerra L, Seral B, P√©rez MA.	Comput Methods Biomech Biomed Engin. 2020 Aug;23(10):649-657. doi: 10.1080/10255842.2020.1757661. Epub 2020 May 4.	Alastruey-L√≥pez D	Comput Methods Biomech Biomed Engin	2020		NA	NA	10.1080/10255842.2020.1757661
A multi-scale modelling framework combining musculoskeletal rigid-body simulations with adaptive finite element analyses, to evaluate the impact of femoral geometry on hip joint contact forces and femoral bone growth	Kainz H, Killen BA, Wesseling M, Perez-Boerema F, Pitto L, Garcia Aznar JM, Shefelbine S, Jonkers I.	PLoS One. 2020 Jul 23;15(7):e0235966. doi: 10.1371/journal.pone.0235966. eCollection 2020.	Kainz H	PLoS One	2020		PMC7377390		10.1371/journal.pone.0235966
Development of a Robotic Unloader Brace for Investigation of Conservative Treatment of Medial Knee Osteoarthritis	Reinsdorf DS, Richburg CA, Czerniecki JM, Aubin PM.	IEEE Int Conf Rehabil Robot. 2019 Jun;2019:931-937. doi: 10.1109/ICORR.2019.8779367.	Reinsdorf DS	IEEE Int Conf Rehabil Robot	2019		NA	NA	10.1109/ICORR.2019.8779367
Influence of cement-augmented pedicle screws with different volumes of polymethylmethacrylate in osteoporotic lumbar vertebrae over the adjacent segments: a 3D finite element analysis	Guo HZ, Zhang SC, Guo DQ, Ma YH, Yuan K, Li YX, Peng JC, Li JL, Liang D, Tang YC.	BMC Musculoskelet Disord. 2020 Jul 13;21(1):460. doi: 10.1186/s12891-020-03498-6.	Guo HZ	BMC Musculoskelet Disord	2020		PMC7359596		10.1186/s12891-020-03498-6
Efficient trajectory optimization for curved running using a 3D musculoskeletal model with implicit dynamics	Nitschke M, Dorschky E, Heinrich D, Schlarb H, Eskofier BM, Koelewijn AD, van den Bogert AJ.	Sci Rep. 2020 Oct 19;10(1):17655. doi: 10.1038/s41598-020-73856-w.	Nitschke M	Sci Rep	2020		PMC7573630	NA	10.1038/s41598-020-73856-w
From Rough to Precise: Human-Inspired Phased Target Learning Framework for Redundant Musculoskeletal Systems	Zhou J, Chen J, Deng H, Qiao H.	Front Neurorobot. 2019 Jul 31;13:61. doi: 10.3389/fnbot.2019.00061. eCollection 2019.	Zhou J	Front Neurorobot	2019		PMC6685088	NA	10.3389/fnbot.2019.00061
Design of the musculoskeletal leg [Formula: see text] based on the physiology of mono-articular and biarticular muscles in the human leg	Nejadfard A, Schütz S, Mianowski K, Vonwirth P, Berns K.	Bioinspir Biomim. 2019 Sep 6;14(6):066002. doi: 10.1088/1748-3190/ab3896.	Nejadfard A	Bioinspir Biomim	2019		NA	NA	10.1088/1748-3190/ab3896
Simulation of Constrained Musculoskeletal Systems in Task Space	Stanev D, Moustakas K.	IEEE Trans Biomed Eng. 2018 Feb;65(2):307-318. doi: 10.1109/TBME.2017.2764630. Epub 2017 Oct 19.	Stanev D	IEEE Trans Biomed Eng	2018		NA	NA	10.1109/TBME.2017.2764630
Radiographic Indices Are Not Predictive of Clinical Outcomes Among 1735 Patients Indicated for Hip Arthroscopic Surgery: A Machine Learning Analysis	Ramkumar PN, Karnuta JM, Haeberle HS, Sullivan SW, Nawabi DH, Ranawat AS, Kelly BT, Nwachukwu BU.	Am J Sports Med. 2020 Oct;48(12):2910-2918. doi: 10.1177/0363546520950743. Epub 2020 Sep 14.	Ramkumar PN	Am J Sports Med	2020		NA	NA	10.1177/0363546520950743
The "Friday peak" in surgical referrals for spinal metastases: lessons not learned. A retrospective analysis of 201 consecutive cases at a tertiary center"	Debono B, Braticevic C, Sabatier P, Dutertre G, Latorzeff I, Hamel O.	Acta Neurochir (Wien). 2019 Jun;161(6):1069-1076. doi: 10.1007/s00701-019-03919-z. Epub 2019 Apr 29.	Debono B	Acta Neurochir (Wien)	2019		NA	NA	10.1007/s00701-019-03919-z
Effectiveness of surgery for sciatica with disc herniation is not substantially affected by differences in surgical incidences among three countries: results from the Danish, Swedish and Norwegian spine registries	Lagerbäck T, Fritzell P, Hägg O, Nordvall D, Lønne G, Solberg TK, Andersen MØ, Eiskjær S, Gehrchen M, Jacobs WC, van Hooff ML, Gerdhem P.	Eur Spine J. 2019 Nov;28(11):2562-2571. doi: 10.1007/s00586-018-5768-9. Epub 2018 Sep 29.	Lagerbäck T	Eur Spine J	2019		NA	NA	10.1007/s00586-018-5768-9
Fasciotomy Improvement Through Recognition of Errors Course: A Focused Needs Assessment for Error Management Training for Lower Extremity Fasciotomy Performance	Kucera W, Nealeigh M, Franklin B, Bowyer M, Sweeney WB, Ritter EM.	J Surg Educ. 2019 Sep-Oct;76(5):1303-1308. doi: 10.1016/j.jsurg.2019.03.003. Epub 2019 Mar 23.	Kucera W	J Surg Educ	2019		NA	NA	10.1016/j.jsurg.2019.03.003
Preliminary Results and Learning Curve of the Minimally Invasive Chevron Akin Operation for Hallux Valgus	Jowett CRJ, Bedi HS.	J Foot Ankle Surg. 2017 May-Jun;56(3):445-452. doi: 10.1053/j.jfas.2017.01.002. Epub 2017 Feb 22.	Jowett CRJ	J Foot Ankle Surg	2017		NA	NA	10.1053/j.jfas.2017.01.002
Hip Joint Torsional Loading Before and After Cam Femoroacetabular Impingement Surgery	Ng KCG, El Daou H, Bankes MJK, Rodriguez Y Baena F, Jeffers JRT.	Am J Sports Med. 2019 Feb;47(2):420-430. doi: 10.1177/0363546518815159. Epub 2018 Dec 31.	Ng KCG	Am J Sports Med	2019		PMC6360484	NA	10.1177/0363546518815159
Classification, Categorization, and Algorithms for Articular Cartilage Defects	Leary E, Stoker AM, Cook JL.	J Knee Surg. 2020 Nov;33(11):1069-1077. doi: 10.1055/s-0040-1713778. Epub 2020 Jul 14.	Leary E	J Knee Surg	2020		NA	NA	10.1055/s-0040-1713778
The Use of Teaching Associates for Knee and Shoulder Examination: A Comparative Effectiveness Analysis	Zabel J, Sterz J, Hoefer SH, Stefanescu MC, Lehmann M, Sakmen DK, Marzi I, Ruesseler M.	J Surg Educ. 2019 Sep-Oct;76(5):1440-1449. doi: 10.1016/j.jsurg.2019.03.006. Epub 2019 Apr 5.	Zabel J	J Surg Educ	2019		NA	NA	10.1016/j.jsurg.2019.03.006
Ultrasound Aided Vertebral Level Localization for Lumbar Surgery	Baka N, Leenstra S, van Walsum T.	IEEE Trans Med Imaging. 2017 Oct;36(10):2138-2147. doi: 10.1109/TMI.2017.2738612. Epub 2017 Aug 10.	Baka N	IEEE Trans Med Imaging	2017				10.1109/TMI.2017.2738612
Development of machine learning algorithms for prediction of prolonged opioid prescription after surgery for lumbar disc herniation	Karhade AV, Ogink PT, Thio QCBS, Cha TD, Gormley WB, Hershman SH, Smith TR, Mao J, Schoenfeld AJ, Bono CM, Schwab JH.	Spine J. 2019 Nov;19(11):1764-1771. doi: 10.1016/j.spinee.2019.06.002. Epub 2019 Jun 9.	Karhade AV	Spine J	2019		NA	NA	10.1016/j.spinee.2019.06.002
Microscope-Based Augmented Reality in Degenerative Spine Surgery: Initial Experience	Carl B, Bopp M, Saß B, Nimsky C.	World Neurosurg. 2019 Aug;128:e541-e551. doi: 10.1016/j.wneu.2019.04.192. Epub 2019 Apr 30.	Carl B	World Neurosurg	2019		NA	NA	10.1016/j.wneu.2019.04.192
Single position spinal surgery for the treatment of grade II spondylolisthesis: A technical note	Quiceno E, Hartman C, Godzik J, Pacult MA, Hemphill C, Uribe JS.	J Clin Neurosci. 2019 Jul;65:145-147. doi: 10.1016/j.jocn.2019.03.016. Epub 2019 Apr 28.	Quiceno E	J Clin Neurosci	2019		NA	NA	10.1016/j.jocn.2019.03.016
Predicting discharge placement after elective surgery for lumbar spinal stenosis using machine learning methods	Ogink PT, Karhade AV, Thio QCBS, Gormley WB, Oner FC, Verlaan JJ, Schwab JH.	Eur Spine J. 2019 Jun;28(6):1433-1440. doi: 10.1007/s00586-019-05928-z. Epub 2019 Apr 2.	Ogink PT	Eur Spine J	2019		NA	NA	10.1007/s00586-019-05928-z
Revisions for screw malposition and clinical outcomes after robot-guided lumbar fusion for spondylolisthesis	Schröder ML, Staartjes VE.	Neurosurg Focus. 2017 May;42(5):E12. doi: 10.3171/2017.3.FOCUS16534.	Schröder ML	Neurosurg Focus	2017		NA	NA	10.3171/2017.3.FOCUS16534
Hip or spine surgery first?: a survey of treatment order for patients with concurrent degenerative hip and spinal disorders	Liu N, Goodman SB, Lachiewicz PF, Wood KB.	Bone Joint J. 2019 Jun;101-B(6_Supple_B):37-44. doi: 10.1302/0301-620X.101B6.BJJ-2018-1073.R1.	Liu N	Bone Joint J	2019		PMC6568023	NA	10.1302/0301-620X.101B6.BJJ-2018-1073.R1
Does Surgeon Experience Impact the Risk of Complications After Bernese Periacetabular Osteotomy?	Novais EN, Carry PM, Kestel LA, Ketterman B, Brusalis CM, Sankar WN.	Clin Orthop Relat Res. 2017 Apr;475(4):1110-1117. doi: 10.1007/s11999-016-5010-1.	Novais EN	Clin Orthop Relat Res	2017		PMC5339113	NA	10.1007/s11999-016-5010-1
Image-Guided Tethering Spine Surgery With Outcome Prediction Using Spatio-Temporal Dynamic Networks	Mandel W, Oulbacha R, Roy-Beaudry M, Parent S, Kadoury S.	IEEE Trans Med Imaging. 2021 Feb;40(2):491-502. doi: 10.1109/TMI.2020.3030741. Epub 2021 Feb 2.	Mandel W	IEEE Trans Med Imaging	2021				10.1109/TMI.2020.3030741
Artificial Intelligence Based Hierarchical Clustering of Patient Types and Intervention Categories in Adult Spinal Deformity Surgery: Towards a New Classification Scheme that Predicts Quality and Value	Ames CP, Smith JS, Pellisé F, Kelly M, Alanay A, Acaroğlu E, Pérez-Grueso FJS, Kleinstück F, Obeid I, Vila-Casademunt A, Shaffrey CI Jr, Burton D, Lafage V, Schwab F, Shaffrey CI Sr, Bess S, Serra-Burriel M; European Spine Study Group, International Spine Study Group.	Spine (Phila Pa 1976). 2019 Jul 1;44(13):915-926. doi: 10.1097/BRS.0000000000002974.	Ames CP	Spine (Phila Pa 1976)	2019		NA	NA	10.1097/BRS.0000000000002974
Machine Learning With Feature Domains Elucidates Candidate Drivers of Hospital Readmission Following Spine Surgery in a Large Single-Center Patient Cohort	Martini ML, Neifert SN, Oermann EK, Gal J, Rajan K, Nistal DA, Caridi JM.	Neurosurgery. 2020 Sep 15;87(4):E500-E510. doi: 10.1093/neuros/nyaa136.	Martini ML	Neurosurgery	2020		NA	NA	10.1093/neuros/nyaa136
Predicting Surgical Complications in Patients Undergoing Elective Adult Spinal Deformity Procedures Using Machine Learning	Kim JS, Arvind V, Oermann EK, Kaji D, Ranson W, Ukogu C, Hussain AK, Caridi J, Cho SK.	Spine Deform. 2018 Nov-Dec;6(6):762-770. doi: 10.1016/j.jspd.2018.03.003.	Kim JS	Spine Deform	2018		NA	NA	10.1016/j.jspd.2018.03.003
Development of predictive models for all individual questions of SRS-22R after adult spinal deformity surgery: a step toward individualized medicine	Ames CP, Smith JS, Pellisé F, Kelly M, Gum JL, Alanay A, Acaroğlu E, Pérez-Grueso FJS, Kleinstück FS, Obeid I, Vila-Casademunt A, Shaffrey CI Jr, Burton DC, Lafage V, Schwab FJ, Shaffrey CI Sr, Bess S, Serra-Burriel M; European Spine Study Group; International Spine Study Group.	Eur Spine J. 2019 Sep;28(9):1998-2011. doi: 10.1007/s00586-019-06079-x. Epub 2019 Jul 19.	Ames CP	Eur Spine J	2019		NA	NA	10.1007/s00586-019-06079-x
Predictive Modeling for Blood Transfusion After Adult Spinal Deformity Surgery: A Tree-Based Machine Learning Approach	Durand WM, DePasse JM, Daniels AH.	Spine (Phila Pa 1976). 2018 Aug 1;43(15):1058-1066. doi: 10.1097/BRS.0000000000002515.	Durand WM	Spine (Phila Pa 1976)	2018		NA	NA	10.1097/BRS.0000000000002515
Comparative Analysis of Perioperative Outcomes Using Nationally Derived Hospital Discharge Data Relative to a Prospective Multicenter Surgical Database of Adult Spinal Deformity Surgery	Poorman GW, Passias PG, Buckland AJ, Jalai CM, Kelly M, Sciubba DM, Neuman BJ, Hamilton DK, Jain A, Diebo B, Lafage V, Bess S, Klineberg EO; International Spine Study Group (ISSG).	Spine (Phila Pa 1976). 2017 Aug 1;42(15):1165-1171. doi: 10.1097/BRS.0000000000002002.	Poorman GW	Spine (Phila Pa 1976)	2017		NA	NA	10.1097/BRS.0000000000002002
Results of Database Studies in Spine Surgery Can Be Influenced by Missing Data	Basques BA, McLynn RP, Fice MP, Samuel AM, Lukasiewicz AM, Bohl DD, Ahn J, Singh K, Grauer JN.	Clin Orthop Relat Res. 2017 Dec;475(12):2893-2904. doi: 10.1007/s11999-016-5175-7.	Basques BA	Clin Orthop Relat Res	2017		PMC5670041	NA	10.1007/s11999-016-5175-7
Comparison of Preliminary clinical outcomes between percutaneous endoscopic and minimally invasive transforaminal lumbar interbody fusion for lumbar degenerative diseases in a tertiary hospital: Is percutaneous endoscopic procedure superior to MIS-TLIF? A prospective cohort study	Ao S, Zheng W, Wu J, Tang Y, Zhang C, Zhou Y, Li C.	Int J Surg. 2020 Apr;76:136-143. doi: 10.1016/j.ijsu.2020.02.043. Epub 2020 Mar 9.	Ao S	Int J Surg	2020		NA	NA	10.1016/j.ijsu.2020.02.043
Percutaneous Endoscopic Laminotomy with Flavectomy by Uniportal, Unilateral Approach for the Lumbar Canal or Lateral Recess Stenosis	Lee CW, Yoon KJ, Jun JH.	World Neurosurg. 2018 May;113:e129-e137. doi: 10.1016/j.wneu.2018.01.195. Epub 2018 Feb 7.	Lee CW	World Neurosurg	2018		NA	NA	10.1016/j.wneu.2018.01.195
Development of a machine learning algorithm predicting discharge placement after surgery for spondylolisthesis	Ogink PT, Karhade AV, Thio QCBS, Hershman SH, Cha TD, Bono CM, Schwab JH.	Eur Spine J. 2019 Aug;28(8):1775-1782. doi: 10.1007/s00586-019-05936-z. Epub 2019 Mar 27.	Ogink PT	Eur Spine J	2019		NA	NA	10.1007/s00586-019-05936-z
Predicting Poor Sleep Quality in Fibromyalgia with Wrist Sensors	Alge O, Reza Soroushmehr SM, Gryak J, Kratz A, Najarian K.	Annu Int Conf IEEE Eng Med Biol Soc. 2020 Jul;2020:4290-4293. doi: 10.1109/EMBC44109.2020.9176386.	Alge O	Annu Int Conf IEEE Eng Med Biol Soc	2020		PMC7883936	NIHMS1666965	10.1109/EMBC44109.2020.9176386
A test of the adaptive network explanation of functional disorders using a machine learning analysis of symptoms	Melidis C, Denham SL, Hyland ME.	Biosystems. 2018 Mar;165:22-30. doi: 10.1016/j.biosystems.2017.12.010. Epub 2017 Dec 24.	Melidis C	Biosystems	2018		NA	NA	10.1016/j.biosystems.2017.12.010
Development and Validation of Machine Learning Models in Prediction of Remission in Patients With Moderate to Severe Crohn Disease	Waljee AK, Wallace BI, Cohen-Mekelburg S, Liu Y, Liu B, Sauder K, Stidham RW, Zhu J, Higgins PDR.	JAMA Netw Open. 2019 May 3;2(5):e193721. doi: 10.1001/jamanetworkopen.2019.3721.	Waljee AK	JAMA Netw Open	2019	1	PMC6512283	NA	10.1001/jamanetworkopen.2019.3721
Elucidating Epigenetic Regulation by Identifying Functional cis-Acting Long Noncoding RNAs and Their Targets in Osteoarthritic Articular Cartilage	van Hoolwerff M, Metselaar PI, Tuerlings M, Suchiman HED, Lakenberg N, Ramos YFM, Cats D, Nelissen RGHH, Broekhuis D, Mei H, de Almeida RC, Meulenbelt I.	Arthritis Rheumatol. 2020 Nov;72(11):1845-1854. doi: 10.1002/art.41396. Epub 2020 Sep 24.	van Hoolwerff M	Arthritis Rheumatol	2020		PMC7702083		10.1002/art.41396
Global skin gene expression analysis of early diffuse cutaneous systemic sclerosis shows a prominent innate and adaptive inflammatory profile	Skaug B, Khanna D, Swindell WR, Hinchcliff ME, Frech TM, Steen VD, Hant FN, Gordon JK, Shah AA, Zhu L, Zheng WJ, Browning JL, Barron AMS, Wu M, Visvanathan S, Baum P, Franks JM, Whitfield ML, Shanmugam VK, Domsic RT, Castelino FV, Bernstein EJ, Wareing N, Lyons MA, Ying J, Charles J, Mayes MD, Assassi S.	Ann Rheum Dis. 2020 Mar;79(3):379-386. doi: 10.1136/annrheumdis-2019-215894. Epub 2019 Nov 25.	Skaug B	Ann Rheum Dis	2020		PMC7386329	NIHMS1562192	10.1136/annrheumdis-2019-215894
Early detection of ankylosing spondylitis using texture features and statistical machine learning, and deep learning, with some patient age analysis	Castro-Zunti R, Park EH, Choi Y, Jin GY, Ko SB.	Comput Med Imaging Graph. 2020 Jun;82:101718. doi: 10.1016/j.compmedimag.2020.101718. Epub 2020 Apr 26.	Castro-Zunti R	Comput Med Imaging Graph	2020		NA	NA	10.1016/j.compmedimag.2020.101718
A Machine Learning Algorithm to Estimate Sarcopenia on Abdominal CT	Burns JE, Yao J, Chalhoub D, Chen JJ, Summers RM.	Acad Radiol. 2020 Mar;27(3):311-320. doi: 10.1016/j.acra.2019.03.011. Epub 2019 May 22.	Burns JE	Acad Radiol	2020		NA	NA	10.1016/j.acra.2019.03.011
A convolutional neural network with transfer learning for automatic discrimination between low and high-grade synovitis: a pilot study	Venerito V, Angelini O, Cazzato G, Lopalco G, Maiorano E, Cimmino A, Iannone F.	Intern Emerg Med. 2021 Jan 2. doi: 10.1007/s11739-020-02583-x. Online ahead of print.	Venerito V	Intern Emerg Med	2021		NA	NA	10.1007/s11739-020-02583-x
Artificial intelligence for interpretation of segments of whole body MRI in CNO: pilot study comparing radiologists versus machine learning algorithm	Bhat CS, Chopra M, Andronikou S, Paul S, Wener-Fligner Z, Merkoulovitch A, Holjar-Erlic I, Menegotto F, Simpson E, Grier D, Ramanan AV.	Pediatr Rheumatol Online J. 2020 Jun 9;18(1):47. doi: 10.1186/s12969-020-00442-9.	Bhat CS	Pediatr Rheumatol Online J	2020		PMC7285749	NA	10.1186/s12969-020-00442-9
Automated cartilage and meniscus segmentation of knee MRI with conditional generative adversarial networks	Gaj S, Yang M, Nakamura K, Li X.	Magn Reson Med. 2020 Jul;84(1):437-449. doi: 10.1002/mrm.28111. Epub 2019 Dec 2.	Gaj S	Magn Reson Med	2020		NA	NA	10.1002/mrm.28111
Deep convolutional neural network for segmentation of knee joint anatomy	Zhou Z, Zhao G, Kijowski R, Liu F.	Magn Reson Med. 2018 Dec;80(6):2759-2770. doi: 10.1002/mrm.27229. Epub 2018 May 17.	Zhou Z	Magn Reson Med	2018		PMC6342268	NIHMS1001572	10.1002/mrm.27229
Fully automated patellofemoral MRI segmentation using holistically nested networks: Implications for evaluating patellofemoral osteoarthritis, pain, injury, pathology, and adolescent development	Cheng R, Alexandridi NA, Smith RM, Shen A, Gandler W, McCreedy E, McAuliffe MJ, Sheehan FT.	Magn Reson Med. 2020 Jan;83(1):139-153. doi: 10.1002/mrm.27920. Epub 2019 Aug 11.	Cheng R	Magn Reson Med	2020		PMC6778709	NIHMS1041450	10.1002/mrm.27920
Artificial Intelligence Applied to Osteoporosis: A Performance Comparison of Machine Learning Algorithms in Predicting Fragility Fractures From MRI Data	Ferizi U, Besser H, Hysi P, Jacobs J, Rajapakse CS, Chen C, Saha PK, Honig S, Chang G.	J Magn Reson Imaging. 2019 Apr;49(4):1029-1038. doi: 10.1002/jmri.26280. Epub 2018 Sep 25.	Ferizi U	J Magn Reson Imaging	2019		PMC7340101	NIHMS1033111	10.1002/jmri.26280
Machine learning techniques for computer-aided classification of active inflammatory sacroiliitis in magnetic resonance imaging	Faleiros MC, Nogueira-Barbosa MH, Dalto VF, Júnior JRF, Tenório APM, Luppino-Assad R, Louzada-Junior P, Rangayyan RM, de Azevedo-Marques PM.	Adv Rheumatol. 2020 May 7;60(1):25. doi: 10.1186/s42358-020-00126-8.	Faleiros MC	Adv Rheumatol	2020		NA	NA	10.1186/s42358-020-00126-8
Three-dimensional optoacoustic imaging of nailfold capillaries in systemic sclerosis and its potential for disease differentiation using deep learning	Nitkunanantharajah S, Haedicke K, Moore TB, Manning JB, Dinsdale G, Berks M, Taylor C, Dickinson MR, Jüstel D, Ntziachristos V, Herrick AL, Murray AK.	Sci Rep. 2020 Oct 5;10(1):16444. doi: 10.1038/s41598-020-73319-2.	Nitkunanantharajah S	Sci Rep	2020		PMC7536218	NA	10.1038/s41598-020-73319-2
Classification and Assessment of Hand Arthritis Stage using Support Vector Machine	Akhbardeh F, Vasefi F, MacKinnon N, Amini M, Akhbardeh A, Tavakolian K.	Conf Proc IEEE Eng Med Biol Soc. 2019 Jul;2019:4080-4083. doi: 10.1109/EMBC.2019.8857022.	Akhbardeh F	Conf Proc IEEE Eng Med Biol Soc	2019		NA	NA	10.1109/EMBC.2019.8857022
A Deep Learning Automated Segmentation Algorithm Accurately Detects Differences in Longitudinal Cartilage Thickness Loss - Data from the FNIH Biomarkers Study of the Osteoarthritis Initiative	Eckstein F, Chaudhari AS, Fuerst D, Gaisberger M, Kemnitz J, Baumgartner CF, Konukoglu E, Hunter DJ, Wirth W.	Arthritis Care Res (Hoboken). 2020 Dec 18. doi: 10.1002/acr.24539. Online ahead of print.	Eckstein F	Arthritis Care Res (Hoboken)	2020		NA	NA	10.1002/acr.24539
Deep Learning for Osteoporosis Classification Using Hip Radiographs and Patient Clinical Covariates	Yamamoto N, Sukegawa S, Kitamura A, Goto R, Noda T, Nakano K, Takabatake K, Kawai H, Nagatsuka H, Kawasaki K, Furuki Y, Ozaki T.	Biomolecules. 2020 Nov 10;10(11):1534. doi: 10.3390/biom10111534.	Yamamoto N	Biomolecules	2020		PMC7697189	NA	10.3390/biom10111534
A pilot study of a machine-learning tool to assist in the diagnosis of hand arthritis	Reed M, Le Souëf T, Rampono E.	Intern Med J. 2020 Dec 20. doi: 10.1111/imj.15173. Online ahead of print.	Reed M	Intern Med J	2020		NA	NA	10.1111/imj.15173
2-Stage classification of knee joint thermograms for rheumatoid arthritis prediction in subclinical inflammation	Bardhan S, Bhowmik MK.	Australas Phys Eng Sci Med. 2019 Mar;42(1):259-277. doi: 10.1007/s13246-019-00726-9. Epub 2019 Jan 31.	Bardhan S	Australas Phys Eng Sci Med	2019		NA	NA	10.1007/s13246-019-00726-9
Deep embeddings for novelty detection in myopathy	Burlina P, Joshi N, Billings S, Wang IJ, Albayda J.	Comput Biol Med. 2019 Feb;105:46-53. doi: 10.1016/j.compbiomed.2018.12.006. Epub 2018 Dec 11.	Burlina P	Comput Biol Med	2019		NA	NA	10.1016/j.compbiomed.2018.12.006
Neural networks for automatic scoring of arthritis disease activity on ultrasound images	Andersen JKH, Pedersen JS, Laursen MS, Holtz K, Grauslund J, Savarimuthu TR, Just SA.	RMD Open. 2019 Mar 30;5(1):e000891. doi: 10.1136/rmdopen-2018-000891. eCollection 2019.	Andersen JKH	RMD Open	2019		PMC6443126	NA	10.1136/rmdopen-2018-000891
Colour Doppler ultrasound of temporal arteries for the diagnosis of giant cell arteritis: a multicentre deep learning study	Roncato C, Perez L, Brochet-Guégan A, Allix-Béguec C, Raimbeau A, Gautier G, Agard C, Ploton G, Moisselin S, Lorcerie F, Denis G, Gombert B, Gervais E, Espitia O.	Clin Exp Rheumatol. 2020 Mar-Apr;38 Suppl 124(2):120-125. Epub 2020 May 21.	Roncato C	Clin Exp Rheumatol	2020		NA	NA	NA
Applying cascaded convolutional neural network design further enhances automatic scoring of arthritis disease activity on ultrasound images from rheumatoid arthritis patients	Christensen ABH, Just SA, Andersen JKH, Savarimuthu TR.	Ann Rheum Dis. 2020 Sep;79(9):1189-1193. doi: 10.1136/annrheumdis-2019-216636. Epub 2020 Jun 5.	Christensen ABH	Ann Rheum Dis	2020		NA	NA	10.1136/annrheumdis-2019-216636
Circulating Neutrophil Extracellular Traps Signature for Identifying Organ Involvement and Response to Glucocorticoid in Adult-Onset Still's Disease: A Machine Learning Study	Jia J, Wang M, Ma Y, Teng J, Shi H, Liu H, Sun Y, Su Y, Meng J, Chi H, Chen X, Cheng X, Ye J, Liu T, Wang Z, Wan L, Zhou Z, Wang F, Yang C, Hu Q.	Front Immunol. 2020 Nov 9;11:563335. doi: 10.3389/fimmu.2020.563335. eCollection 2020.	Jia J	Front Immunol	2020		PMC7680913	NA	10.3389/fimmu.2020.563335
Association between fever pattern and clinical manifestations of adult-onset Still's disease: unbiased analysis using hierarchical clustering	Kim MJ, Ahn EY, Hwang W, Lee Y, Lee EY, Lee EB, Song YW, Park JK.	Clin Exp Rheumatol. 2018 Nov-Dec;36(6 Suppl 115):74-79. Epub 2018 Nov 14.	Kim MJ	Clin Exp Rheumatol	2018		NA	NA	NA
Morbidity and mortality in antiphospholipid syndrome based on cluster analysis: a 10-year longitudinal cohort study	Ogata Y, Fujieda Y, Sugawara M, Sato T, Ohnishi N, Kono M, Kato M, Oku K, Amengual O, Atsumi T.	Rheumatology (Oxford). 2021 Mar 2;60(3):1331-1337. doi: 10.1093/rheumatology/keaa542.	Ogata Y	Rheumatology (Oxford)	2021				10.1093/rheumatology/keaa542
Detection and characterization of bacterial nucleic acids in culture-negative synovial tissue and fluid samples from rheumatoid arthritis or osteoarthritis patients	Zhao Y, Chen B, Li S, Yang L, Zhu D, Wang Y, Wang H, Wang T, Shi B, Gai Z, Yang J, Heng X, Yang J, Zhang L.	Sci Rep. 2018 Sep 24;8(1):14305. doi: 10.1038/s41598-018-32675-w.	Zhao Y	Sci Rep	2018		PMC6155189	NA	10.1038/s41598-018-32675-w
Derivation of an angiographically based classification system in Takayasu's arteritis: an observational study from India and North America	Goel R, Gribbons KB, Carette S, Cuthbertson D, Hoffman GS, Joseph G, Khalidi NA, Koening CL, Kumar S, Langford C, Maksimowicz-McKinnon K, McAlear CA, Monach PA, Moreland LW, Nair A, Pagnoux C, Quinn KA, Ravindran R, Seo P, Sreih AG, Warrington KJ, Ytterberg SR, Merkel PA, Danda D, Grayson PC.	Rheumatology (Oxford). 2020 May 1;59(5):1118-1127. doi: 10.1093/rheumatology/kez421.	Goel R	Rheumatology (Oxford)	2020		PMC7850097		10.1093/rheumatology/kez421
Patterns of Arterial Disease in Takayasu Arteritis and Giant Cell Arteritis	Gribbons KB, Ponte C, Carette S, Craven A, Cuthbertson D, Hoffman GS, Khalidi NA, Koening CL, Langford CA, Maksimowicz-McKinnon K, McAlear CA, Monach PA, Moreland LW, Pagnoux C, Quinn KA, Robson JC, Seo P, Sreih AG, Suppiah R, Warrington KJ, Ytterberg SR, Luqmani R, Watts R, Merkel PA, Grayson PC.	Arthritis Care Res (Hoboken). 2020 Nov;72(11):1615-1624. doi: 10.1002/acr.24055.	Gribbons KB	Arthritis Care Res (Hoboken)	2020		PMC7035996	NIHMS1047598	10.1002/acr.24055
Profiling Arthritis Pain with a Decision Tree	Hung M, Bounsanga J, Liu F, Voss MW.	Pain Pract. 2018 Jun;18(5):568-579. doi: 10.1111/papr.12645. Epub 2017 Nov 20.	Hung M	Pain Pract	2018		NA	NA	10.1111/papr.12645
Social media for arthritis-related comparative effectiveness and safety research and the impact of direct-to-consumer advertising	Curtis JR, Chen L, Higginbotham P, Nowell WB, Gal-Levy R, Willig J, Safford M, Coe J, O'Hara K, Sa'adon R.	Arthritis Res Ther. 2017 Mar 7;19(1):48. doi: 10.1186/s13075-017-1251-y.	Curtis JR	Arthritis Res Ther	2017		PMC5341200	NA	10.1186/s13075-017-1251-y
Machine learning to predict early TNF inhibitor users in patients with ankylosing spondylitis	Lee S, Eun Y, Kim H, Cha HS, Koh EM, Lee J.	Sci Rep. 2020 Nov 20;10(1):20299. doi: 10.1038/s41598-020-75352-7.	Lee S	Sci Rep	2020		PMC7679386	NA	10.1038/s41598-020-75352-7
IgG Galactosylation status combined with MYOM2-rs2294066 precisely predicts anti-TNF response in ankylosing spondylitis	Liu J, Zhu Q, Han J, Zhang H, Li Y, Ma Y, He D, Gu J, Zhou X, Reveille JD, Jin L, Zou H, Ren S, Wang J.	Mol Med. 2019 Jun 13;25(1):25. doi: 10.1186/s10020-019-0093-2.	Liu J	Mol Med	2019	1	PMC6567531	NA	10.1186/s10020-019-0093-2
Patient Concerns and Perceptions Regarding Biologic Therapies in Ankylosing Spondylitis: Insights From a Large-Scale Survey of Social Media Platforms	Dzubur E, Khalil C, Almario CV, Noah B, Minhas D, Ishimori M, Arnold C, Park Y, Kay J, Weisman MH, Spiegel BMR.	Arthritis Care Res (Hoboken). 2019 Feb;71(2):323-330. doi: 10.1002/acr.23600.	Dzubur E	Arthritis Care Res (Hoboken)	2019		PMC6946060	NIHMS1062166	10.1002/acr.23600
Use of machine learning techniques in the development and refinement of a predictive model for early diagnosis of ankylosing spondylitis	Deodhar A, Rozycki M, Garges C, Shukla O, Arndt T, Grabowsky T, Park Y.	Clin Rheumatol. 2020 Apr;39(4):975-982. doi: 10.1007/s10067-019-04553-x. Epub 2019 May 1.	Deodhar A	Clin Rheumatol	2020		NA	NA	10.1007/s10067-019-04553-x
Identifying Patients With Axial Spondyloarthritis in Large Datasets: Expanding Possibilities for Observational Research	Walsh JA, Pei S, Penmetsa GK, Overbury RS, Clegg DO, Sauer BC.	J Rheumatol. 2020 Sep 1:jrheum.200570. doi: 10.3899/jrheum.200570. Online ahead of print.	Walsh JA	J Rheumatol	2020				10.3899/jrheum.200570
Incorporating natural language processing to improve classification of axial spondyloarthritis using electronic health records	Zhao SS, Hong C, Cai T, Xu C, Huang J, Ermann J, Goodson NJ, Solomon DH, Cai T, Liao KP.	Rheumatology (Oxford). 2020 May 1;59(5):1059-1065. doi: 10.1093/rheumatology/kez375.	Zhao SS	Rheumatology (Oxford)	2020		NA	NA	10.1093/rheumatology/kez375
Feasibility and Acceptability of Mobile Phone-Based Auto-Personalized Physical Activity Recommendations for Chronic Pain Self-Management: Pilot Study on Adults	Rabbi M, Aung MS, Gay G, Reid MC, Choudhury T.	J Med Internet Res. 2018 Oct 26;20(10):e10147. doi: 10.2196/10147.	Rabbi M	J Med Internet Res	2018		PMC6229514	NA	10.2196/10147
The Perceived Benefits of an Artificial Intelligence-Embedded Mobile App Implementing Evidence-Based Guidelines for the Self-Management of Chronic Neck and Back Pain: Observational Study	Lo WLA, Lei D, Li L, Huang DF, Tong KF.	JMIR Mhealth Uhealth. 2018 Nov 26;6(11):e198. doi: 10.2196/mhealth.8127.	Lo WLA	JMIR Mhealth Uhealth	2018		PMC6288595	NA	10.2196/mhealth.8127
ERAP1 polymorphisms interactions and their association with Behçet's disease susceptibly: Application of Model-Based Multifactor Dimension Reduction Algorithm (MB-MDR)	Riahi P, Kazemnejad A, Mostafaei S, Meguro A, Mizuki N, Ashraf-Ganjouei A, Javinani A, Faezi ST, Shahram F, Mahmoudi M.	PLoS One. 2020 Feb 5;15(2):e0227997. doi: 10.1371/journal.pone.0227997. eCollection 2020.	Riahi P	PLoS One	2020		PMC7001967	NA	10.1371/journal.pone.0227997
Anti-Ku syndrome with elevated CK and anti-Ku syndrome with anti-dsDNA are two distinct entities with different outcomes	Spielmann L, Nespola B, Séverac F, Andres E, Kessler R, Guffroy A, Poindron V, Martin T, Geny B, Sibilia J, Meyer A.	Ann Rheum Dis. 2019 Aug;78(8):1101-1106. doi: 10.1136/annrheumdis-2018-214439. Epub 2019 May 24.	Spielmann L	Ann Rheum Dis	2019				10.1136/annrheumdis-2018-214439
Machine Learning to Understand the Immune-Inflammatory Pathways in Fibromyalgia	Andrés-Rodríguez L, Borràs X, Feliu-Soler A, Pérez-Aranda A, Rozadilla-Sacanell A, Arranz B, Montero-Marin J, García-Campayo J, Angarita-Osorio N, Maes M, Luciano JV.	Int J Mol Sci. 2019 Aug 29;20(17):4231. doi: 10.3390/ijms20174231.	Andrés-Rodríguez L	Int J Mol Sci	2019		PMC6747258	NA	10.3390/ijms20174231
Development of a prediction model for inpatient gout flares in people with comorbid gout	Jatuworapruk K, Grainger R, Dalbeth N, Taylor WJ.	Ann Rheum Dis. 2020 Mar;79(3):418-423. doi: 10.1136/annrheumdis-2019-216277. Epub 2019 Dec 6.	Jatuworapruk K	Ann Rheum Dis	2020				10.1136/annrheumdis-2019-216277
Classifying Pseudogout using Machine Learning Approaches with Electronic Health Record Data	Tedeschi SK, Cai T, He Z, Ahuja Y, Hong C, Yates KA, Dahal K, Xu C, Lyu H, Yoshida K, Solomon DH, Cai T, Liao KP.	Arthritis Care Res (Hoboken). 2020 Jan 7. doi: 10.1002/acr.24132. Online ahead of print.	Tedeschi SK	Arthritis Care Res (Hoboken)	2020		NA	NA	10.1002/acr.24132
The Association Between Arthralgia and Vedolizumab Using Natural Language Processing	Cai T, Lin TC, Bond A, Huang J, Kane-Wanger G, Cagan A, Murphy SN, Ananthakrishnan AN, Liao KP.	Inflamm Bowel Dis. 2018 Sep 15;24(10):2242-2246. doi: 10.1093/ibd/izy127.	Cai T	Inflamm Bowel Dis	2018		PMC6140445	NIHMS985157	10.1093/ibd/izy127
Associations of clinical and inflammatory biomarker clusters with juvenile idiopathic arthritis categories	Rezaei E, Hogan D, Trost B, Kusalik AJ, Boire G, Cabral DA, Campillo S, Chédeville G, Chetaille AL, Dancey P, Duffy C, Duffy KW, Eng SWM, Gordon J, Guzman J, Houghton K, Huber AM, Jurencak R, Lang B, Laxer RM, Morishita K, Oen KG, Petty RE, Ramsey SE, Scherer SW, Scuccimarri R, Spiegel L, Stringer E, Taylor-Gjevre RM, Tse SML, Tucker LB, Turvey SE, Tupper S, Wintle RF, Yeung RSM, Rosenberg AM; BBOP Study Group.	Rheumatology (Oxford). 2020 May 1;59(5):1066-1075. doi: 10.1093/rheumatology/kez382.	Rezaei E	Rheumatology (Oxford)	2020		NA	NA	10.1093/rheumatology/kez382
The feasibility of developing biomarkers from peripheral blood mononuclear cell RNAseq data in children with juvenile idiopathic arthritis using machine learning approaches	Poppenberg KE, Jiang K, Li L, Sun Y, Meng H, Wallace CA, Hennon T, Jarvis JN.	Arthritis Res Ther. 2019 Nov 9;21(1):230. doi: 10.1186/s13075-019-2010-z.	Poppenberg KE	Arthritis Res Ther	2019		PMC6842535	NA	10.1186/s13075-019-2010-z
Early and Accurate Prediction of Clinical Response to Methotrexate Treatment in Juvenile Idiopathic Arthritis Using Machine Learning	Mo X, Chen X, Li H, Li J, Zeng F, Chen Y, He F, Zhang S, Li H, Pan L, Zeng P, Xie Y, Li H, Huang M, He Y, Liang H, Zeng H.	Front Pharmacol. 2019 Oct 7;10:1155. doi: 10.3389/fphar.2019.01155. eCollection 2019.	Mo X	Front Pharmacol	2019		PMC6791251	NA	10.3389/fphar.2019.01155
Genomic risk scores for juvenile idiopathic arthritis and its subtypes	Cánovas R, Cobb J, Brozynska M, Bowes J, Li YR, Smith SL, Hakonarson H, Thomson W, Ellis JA, Abraham G, Munro JE, Inouye M.	Ann Rheum Dis. 2020 Dec;79(12):1572-1579. doi: 10.1136/annrheumdis-2020-217421. Epub 2020 Sep 4.	Cánovas R	Ann Rheum Dis	2020		PMC7677485	NA	10.1136/annrheumdis-2020-217421
Early Prediction of Clinical Response to Etanercept Treatment in Juvenile Idiopathic Arthritis Using Machine Learning	Mo X, Chen X, Ieong C, Zhang S, Li H, Li J, Lin G, Sun G, He F, He Y, Xie Y, Zeng P, Chen Y, Liang H, Zeng H.	Front Pharmacol. 2020 Jul 31;11:1164. doi: 10.3389/fphar.2020.01164. eCollection 2020.	Mo X	Front Pharmacol	2020		PMC7411125	NA	10.3389/fphar.2020.01164
Machine learning identifies an immunological pattern associated with multiple juvenile idiopathic arthritis subtypes	Van Nieuwenhove E, Lagou V, Van Eyck L, Dooley J, Bodenhofer U, Roca C, Vandebergh M, Goris A, Humblet-Baron S, Wouters C, Liston A.	Ann Rheum Dis. 2019 May;78(5):617-628. doi: 10.1136/annrheumdis-2018-214354. Epub 2019 Mar 12.	Van Nieuwenhove E	Ann Rheum Dis	2019		NA	NA	10.1136/annrheumdis-2018-214354
Patterns of joint involvement in juvenile idiopathic arthritis and prediction of disease course: A prospective study with multilayer non-negative matrix factorization	Eng SWM, Aeschlimann FA, van Veenendaal M, Berard RA, Rosenberg AM, Morris Q, Yeung RSM; ReACCh-Out Research Consortium.	PLoS Med. 2019 Feb 26;16(2):e1002750. doi: 10.1371/journal.pmed.1002750. eCollection 2019 Feb.	Eng SWM	PLoS Med	2019		PMC6390994	NA	10.1371/journal.pmed.1002750
Vitamin D and ferritin correlation with chronic neck pain using standard statistics and a novel artificial neural network prediction model	Eloqayli H, Al-Yousef A, Jaradat R.	Br J Neurosurg. 2018 Apr;32(2):172-176. doi: 10.1080/02688697.2018.1436691. Epub 2018 Feb 15.	Eloqayli H	Br J Neurosurg	2018				10.1080/02688697.2018.1436691
A Deep Neural Network-Based Method for Early Detection of Osteoarthritis Using Statistical Data	Lim J, Kim J, Cheon S.	Int J Environ Res Public Health. 2019 Apr 10;16(7):1281. doi: 10.3390/ijerph16071281.	Lim J	Int J Environ Res Public Health	2019		PMC6480580	NA	10.3390/ijerph16071281
An interpretable boosting model to predict side effects of analgesics for osteoarthritis	Liu L, Yu Y, Fei Z, Li M, Wu FX, Li HD, Pan Y, Wang J.	BMC Syst Biol. 2018 Nov 22;12(Suppl 6):105. doi: 10.1186/s12918-018-0624-4.	Liu L	BMC Syst Biol	2018		PMC6249730	NA	10.1186/s12918-018-0624-4
Discovery of an autoantibody signature for the early diagnosis of knee osteoarthritis: data from the Osteoarthritis Initiative	Camacho-Encina M, Balboa-Barreiro V, Rego-Perez I, Picchi F, VanDuin J, Qiu J, Fuentes M, Oreiro N, LaBaer J, Ruiz-Romero C, Blanco FJ.	Ann Rheum Dis. 2019 Dec;78(12):1699-1705. doi: 10.1136/annrheumdis-2019-215325. Epub 2019 Aug 30.	Camacho-Encina M	Ann Rheum Dis	2019		PMC6900252		10.1136/annrheumdis-2019-215325
The combination of an inflammatory peripheral blood gene expression and imaging biomarkers enhance prediction of radiographic progression in knee osteoarthritis	Attur M, Krasnokutsky S, Zhou H, Samuels J, Chang G, Bencardino J, Rosenthal P, Rybak L, Huebner JL, Kraus VB, Abramson SB.	Arthritis Res Ther. 2020 Sep 10;22(1):208. doi: 10.1186/s13075-020-02298-6.	Attur M	Arthritis Res Ther	2020		PMC7488029		10.1186/s13075-020-02298-6
Secukinumab Efficacy in Psoriatic Arthritis: Machine Learning and Meta-analysis of Four Phase 3 Trials	Gottlieb AB, Mease PJ, Kirkham B, Nash P, Balsa AC, Combe B, Rech J, Zhu X, James D, Martin R, Ligozio G, Abrams K, Pricop L.	J Clin Rheumatol. 2020 Feb 3. doi: 10.1097/RHU.0000000000001302. Online ahead of print.	Gottlieb AB	J Clin Rheumatol	2020		NA	NA	10.1097/RHU.0000000000001302
Association of response to TNF inhibitors in rheumatoid arthritis with quantitative trait loci for CD40 and CD39	Spiliopoulou A, Colombo M, Plant D, Nair N, Cui J, Coenen MJ, Ikari K, Yamanaka H, Saevarsdottir S, Padyukov L, Bridges SL Jr, Kimberly RP, Okada Y, van Riel PLC, Wolbink G, van der Horst-Bruinsma IE, de Vries N, Tak PP, Ohmura K, Canhão H, Guchelaar HJ, Huizinga TW, Criswell LA, Raychaudhuri S, Weinblatt ME, Wilson AG, Mariette X, Isaacs JD, Morgan AW, Pitzalis C, Barton A, McKeigue P.	Ann Rheum Dis. 2019 Aug;78(8):1055-1061. doi: 10.1136/annrheumdis-2018-214877. Epub 2019 Apr 29.	Spiliopoulou A	Ann Rheum Dis	2019		PMC6669378	NIHMS1043631	10.1136/annrheumdis-2018-214877
Synovial cellular and molecular signatures stratify clinical response to csDMARD therapy and predict radiographic progression in early rheumatoid arthritis patients	Humby F, Lewis M, Ramamoorthi N, Hackney JA, Barnes MR, Bombardieri M, Setiadi AF, Kelly S, Bene F, DiCicco M, Riahi S, Rocher V, Ng N, Lazarou I, Hands R, van der Heijde D, Landewé RBM, van der Helm-van Mil A, Cauli A, McInnes I, Buckley CD, Choy EH, Taylor PC, Townsend MJ, Pitzalis C.	Ann Rheum Dis. 2019 Jun;78(6):761-772. doi: 10.1136/annrheumdis-2018-214539. Epub 2019 Mar 16.	Humby F	Ann Rheum Dis	2019		PMC6579551		10.1136/annrheumdis-2018-214539
Impact of ICD10 and secular changes on electronic medical record rheumatoid arthritis algorithms	Huang S, Huang J, Cai T, Dahal KP, Cagan A, He Z, Stratton J, Gorelik I, Hong C, Cai T, Liao KP.	Rheumatology (Oxford). 2020 May 15:keaa198. doi: 10.1093/rheumatology/keaa198. Online ahead of print.	Huang S	Rheumatology (Oxford)	2020		NA	NA	10.1093/rheumatology/keaa198
Complex Machine-Learning Algorithms and Multivariable Logistic Regression on Par in the Prediction of Insufficient Clinical Response to Methotrexate in Rheumatoid Arthritis	Gosselt HR, Verhoeven MMA, Bulatović-Ćalasan M, Welsing PM, de Rotte MCFJ, Hazes JMW, Lafeber FPJG, Hoogendoorn M, de Jonge R.	J Pers Med. 2021 Jan 14;11(1):44. doi: 10.3390/jpm11010044.	Gosselt HR	J Pers Med	2021		PMC7828730	NA	10.3390/jpm11010044
Multiomics and Machine Learning Accurately Predict Clinical Response to Adalimumab and Etanercept Therapy in Patients With Rheumatoid Arthritis	Tao W, Concepcion AN, Vianen M, Marijnissen ACA, Lafeber FPGJ, Radstake TRDJ, Pandit A.	Arthritis Rheumatol. 2020 Sep 10. doi: 10.1002/art.41516. Online ahead of print.	Tao W	Arthritis Rheumatol	2020		NA	NA	10.1002/art.41516
Mining social media data to investigate patient perceptions regarding DMARD pharmacotherapy for rheumatoid arthritis	Sharma C, Whittle S, Haghighi PD, Burstein F, Sa'adon R, Keen HI.	Ann Rheum Dis. 2020 Nov;79(11):1432-1437. doi: 10.1136/annrheumdis-2020-217333. Epub 2020 Sep 3.	Sharma C	Ann Rheum Dis	2020		PMC7569383	NA	10.1136/annrheumdis-2020-217333
Machine Learning to Predict Anti-Tumor Necrosis Factor Drug Responses of Rheumatoid Arthritis Patients by Integrating Clinical and Genetic Markers	Guan Y, Zhang H, Quang D, Wang Z, Parker SCJ, Pappas DA, Kremer JM, Zhu F.	Arthritis Rheumatol. 2019 Dec;71(12):1987-1996. doi: 10.1002/art.41056. Epub 2019 Nov 4.	Guan Y	Arthritis Rheumatol	2019		NA	NA	10.1002/art.41056
Assessment of a Deep Learning Model Based on Electronic Health Record Data to Forecast Clinical Outcomes in Patients With Rheumatoid Arthritis	Norgeot B, Glicksberg BS, Trupin L, Lituiev D, Gianfrancesco M, Oskotsky B, Schmajuk G, Yazdany J, Butte AJ.	JAMA Netw Open. 2019 Mar 1;2(3):e190606. doi: 10.1001/jamanetworkopen.2019.0606.	Norgeot B	JAMA Netw Open	2019		PMC6484652	NA	10.1001/jamanetworkopen.2019.0606
Profiling of Gene Expression Biomarkers as a Classifier of Methotrexate Nonresponse in Patients With Rheumatoid Arthritis	Plant D, Maciejewski M, Smith S, Nair N; Maximising Therapeutic Utility in Rheumatoid Arthritis Consortium, the RAMS Study Group, Hyrich K, Ziemek D, Barton A, Verstappen S.	Arthritis Rheumatol. 2019 May;71(5):678-684. doi: 10.1002/art.40810. Epub 2019 Mar 19.	Plant D	Arthritis Rheumatol	2019		NA	NA	10.1002/art.40810
Identification of Three Rheumatoid Arthritis Disease Subtypes by Machine Learning Integration of Synovial Histologic Features and RNA Sequencing Data	Orange DE, Agius P, DiCarlo EF, Robine N, Geiger H, Szymonifka J, McNamara M, Cummings R, Andersen KM, Mirza S, Figgie M, Ivashkiv LB, Pernis AB, Jiang CS, Frank MO, Darnell RB, Lingampali N, Robinson WH, Gravallese E; Accelerating Medicines Partnership in Rheumatoid Arthritis and Lupus Network, Bykerk VP, Goodman SM, Donlin LT.	Arthritis Rheumatol. 2018 May;70(5):690-701. doi: 10.1002/art.40428. Epub 2018 Apr 2.	Orange DE	Arthritis Rheumatol	2018		PMC6336443	NIHMS1005628	10.1002/art.40428
Prodromal signs and symptoms of serious infections with tocilizumab treatment for rheumatoid arthritis: Text mining of the Japanese postmarketing adverse event-reporting database	Atsumi T, Ando Y, Matsuda S, Tomizawa S, Tanaka R, Takagi N, Nakasone A.	Mod Rheumatol. 2018 May;28(3):435-443. doi: 10.1080/14397595.2017.1366007. Epub 2017 Sep 7.	Atsumi T	Mod Rheumatol	2018	1	NA	NA	10.1080/14397595.2017.1366007
Development and validation of a multivariate predictive model for rheumatoid arthritis mortality using a machine learning approach	Lezcano-Valverde JM, Salazar F, León L, Toledano E, Jover JA, Fernandez-Gutierrez B, Soudah E, González-Álvaro I, Abasolo L, Rodriguez-Rodriguez L.	Sci Rep. 2017 Aug 31;7(1):10189. doi: 10.1038/s41598-017-10558-w.	Lezcano-Valverde JM	Sci Rep	2017		PMC5579234	NA	10.1038/s41598-017-10558-w
Detection of Flares by Decrease in Physical Activity, Collected Using Wearable Activity Trackers in Rheumatoid Arthritis or Axial Spondyloarthritis: An Application of Machine Learning Analyses in Rheumatology	Gossec L, Guyard F, Leroy D, Lafargue T, Seiler M, Jacquemin C, Molto A, Sellam J, Foltz V, Gandjbakhch F, Hudry C, Mitrovic S, Fautrel B, Servy H.	Arthritis Care Res (Hoboken). 2019 Oct;71(10):1336-1343. doi: 10.1002/acr.23768.	Gossec L	Arthritis Care Res (Hoboken)	2019		NA	NA	10.1002/acr.23768
Comparative Profiling of Serum Protein Biomarkers in Rheumatoid Arthritis-Associated Interstitial Lung Disease and Idiopathic Pulmonary Fibrosis	Kass DJ, Nouraie M, Glassberg MK, Ramreddy N, Fernandez K, Harlow L, Zhang Y, Chen J, Kerr GS, Reimold AM, England BR, Mikuls TR, Gibson KF, Dellaripa PF, Rosas IO, Oddis CV, Ascherman DP.	Arthritis Rheumatol. 2020 Mar;72(3):409-419. doi: 10.1002/art.41123. Epub 2020 Feb 5.	Kass DJ	Arthritis Rheumatol	2020				10.1002/art.41123
T cell receptor β repertoires as novel diagnostic markers for systemic lupus erythematosus and rheumatoid arthritis	Liu X, Zhang W, Zhao M, Fu L, Liu L, Wu J, Luo S, Wang L, Wang Z, Lin L, Liu Y, Wang S, Yang Y, Luo L, Jiang J, Wang X, Tan Y, Li T, Zhu B, Zhao Y, Gao X, Wan Z, Huang C, Fang M, Li Q, Peng H, Liao X, Chen J, Li F, Ling G, Zhao H, Luo H, Xiang Z, Liao J, Liu Y, Yin H, Long H, Wu H, Yang H, Wang J, Lu Q.	Ann Rheum Dis. 2019 Aug;78(8):1070-1078. doi: 10.1136/annrheumdis-2019-215442. Epub 2019 May 17.	Liu X	Ann Rheum Dis	2019				10.1136/annrheumdis-2019-215442
Development and Validation of a MicroRNA Panel to Differentiate Between Patients with Rheumatoid Arthritis or Systemic Lupus Erythematosus and Controls	Ormseth MJ, Solus JF, Sheng Q, Ye F, Wu Q, Guo Y, Oeser AM, Allen RM, Vickers KC, Stein CM.	J Rheumatol. 2020 Feb;47(2):188-196. doi: 10.3899/jrheum.181029. Epub 2019 May 15.	Ormseth MJ	J Rheumatol	2020		PMC6856415	NIHMS1528480	10.3899/jrheum.181029
Differences in the serum metabolome and lipidome identify potential biomarkers for seronegative rheumatoid arthritis versus psoriatic arthritis	Souto-Carneiro M, Tóth L, Behnisch R, Urbach K, Klika KD, Carvalho RA, Lorenz HM.	Ann Rheum Dis. 2020 Apr;79(4):499-506. doi: 10.1136/annrheumdis-2019-216374. Epub 2020 Feb 20.	Souto-Carneiro M	Ann Rheum Dis	2020		PMC7147174		10.1136/annrheumdis-2019-216374
A distinguishing profile of chemokines, cytokines, and biomarkers in the saliva of children with Sjögren's syndrome	Gomez Hernandez MP, Starman EE, Davis AB, Harishchandra Hikkaduwa Withanage M, Zeng E, Lieberman SM, Brogden KA, Lanzel EA.	Rheumatology (Oxford). 2021 Jan 29:keab098. doi: 10.1093/rheumatology/keab098. Online ahead of print.	Gomez Hernandez MP	Rheumatology (Oxford)	2021		NA	NA	10.1093/rheumatology/keab098
Predicting lymphoma outcomes and risk factors in patients with primary Sjögren's Syndrome using gradient boosting tree ensembles	Pezoulas VC, Exarchos TP, Tzioufas AG, De Vita S, Fotiadis DI.	Conf Proc IEEE Eng Med Biol Soc. 2019 Jul;2019:2165-2168. doi: 10.1109/EMBC.2019.8857557.	Pezoulas VC	Conf Proc IEEE Eng Med Biol Soc	2019		NA	NA	10.1109/EMBC.2019.8857557
Application of artificial neural network analysis in the evaluation of cardiovascular risk in primary Sjögren's syndrome: a novel pathogenetic scenario?	Bartoloni E, Baldini C, Ferro F, Alunno A, Carubbi F, Cafaro G, Bombardieri S, Gerli R, Grossi E.	Clin Exp Rheumatol. 2019 May-Jun;37 Suppl 118(3):133-139. Epub 2019 Aug 28.	Bartoloni E	Clin Exp Rheumatol	2019		NA	NA	NA
Artificial neural networks help to identify disease subsets and to predict lymphoma in primary Sjögren's syndrome	Baldini C, Ferro F, Luciano N, Bombardieri S, Grossi E.	Clin Exp Rheumatol. 2018 May-Jun;36 Suppl 112(3):137-144. Epub 2018 Aug 14.	Baldini C	Clin Exp Rheumatol	2018		NA	NA	NA
Lupus or not? SLE Risk Probability Index (SLERPI): a simple, clinician-friendly machine learning-based model to assist the diagnosis of systemic lupus erythematosus	Adamichou C, Genitsaridi I, Nikolopoulos D, Nikoloudaki M, Repa A, Bortoluzzi A, Fanouriakis A, Sidiropoulos P, Boumpas DT, Bertsias GK.	Ann Rheum Dis. 2021 Feb 10:annrheumdis-2020-219069. doi: 10.1136/annrheumdis-2020-219069. Online ahead of print.	Adamichou C	Ann Rheum Dis	2021		NA	NA	10.1136/annrheumdis-2020-219069
Quantitative planar array screen of 1000 proteins uncovers novel urinary protein biomarkers of lupus nephritis	Vanarsa K, Soomro S, Zhang T, Strachan B, Pedroza C, Nidhi M, Cicalese P, Gidley C, Dasari S, Mohan S, Thai N, Truong VTT, Jordan N, Saxena R, Putterman C, Petri M, Mohan C.	Ann Rheum Dis. 2020 Oct;79(10):1349-1361. doi: 10.1136/annrheumdis-2019-216312. Epub 2020 Jul 10.	Vanarsa K	Ann Rheum Dis	2020		PMC7839323	NIHMS1662812	10.1136/annrheumdis-2019-216312
Algorithm for calculating high disease activity in SLE	Hoi A, Nim HT, Koelmeyer R, Sun Y, Kao A, Gunther O, Morand E.	Rheumatology (Oxford). 2021 Jan 25:keab003. doi: 10.1093/rheumatology/keab003. Online ahead of print.	Hoi A	Rheumatology (Oxford)	2021		NA	NA	10.1093/rheumatology/keab003
Population-Specific Patterns of Epigenetic Defects in the B Cell Lineage in Patients With Systemic Lupus Erythematosus	Breitbach ME, Ramaker RC, Roberts K, Kimberly RP, Absher D.	Arthritis Rheumatol. 2020 Feb;72(2):282-291. doi: 10.1002/art.41083. Epub 2019 Dec 26.	Breitbach ME	Arthritis Rheumatol	2020				10.1002/art.41083
Identification of highly active systemic lupus erythematosus by combined type I interferon and neutrophil gene scores vs classical serologic markers	Chasset F, Ribi C, Trendelenburg M, Huynh-Do U, Roux-Lombard P, Courvoisier DS, Chizzolini C; Swiss SLE Cohort Study (SSCS.	Rheumatology (Oxford). 2020 Nov 1;59(11):3468-3478. doi: 10.1093/rheumatology/keaa167.	Chasset F	Rheumatology (Oxford)	2020				10.1093/rheumatology/keaa167
Higher interferon score and normal complement levels may identify a distinct clinical subset in children with systemic lupus erythematosus	Tesser A, de Carvalho LM, Sandrin-Garcia P, Pin A, Pastore S, Taddio A, Roberti LR, de Paula Queiroz RG, Ferriani VPL, Crovella S, Tommasini A.	Arthritis Res Ther. 2020 Apr 25;22(1):91. doi: 10.1186/s13075-020-02161-8.	Tesser A	Arthritis Res Ther	2020		PMC7183668		10.1186/s13075-020-02161-8
Distinguishing lupus lymphadenitis from Kikuchi disease based on clinicopathological features and C4d immunohistochemistry	Yu SC, Chang KC, Wang H, Li MF, Yang TL, Chen CN, Chen CJ, Chen KC, Shen CY, Kuo PY, Lin LW, Lin YM, Lin WC.	Rheumatology (Oxford). 2020 Nov 10:keaa524. doi: 10.1093/rheumatology/keaa524. Online ahead of print.	Yu SC	Rheumatology (Oxford)	2020		NA	NA	10.1093/rheumatology/keaa524
Word2Vec inversion and traditional text classifiers for phenotyping lupus	Turner CA, Jacobs AD, Marques CK, Oates JC, Kamen DL, Anderson PE, Obeid JS.	BMC Med Inform Decis Mak. 2017 Aug 22;17(1):126. doi: 10.1186/s12911-017-0518-1.	Turner CA	BMC Med Inform Decis Mak	2017		PMC5568290	NA	10.1186/s12911-017-0518-1
Shared and Unique Patterns of DNA Methylation in Systemic Lupus Erythematosus and Primary Sjögren's Syndrome	Imgenberg-Kreuz J, Almlöf JC, Leonard D, Sjöwall C, Syvänen AC, Rönnblom L, Sandling JK, Nordmark G.	Front Immunol. 2019 Jul 30;10:1686. doi: 10.3389/fimmu.2019.01686. eCollection 2019.	Imgenberg-Kreuz J	Front Immunol	2019		PMC6688520	NA	10.3389/fimmu.2019.01686
Compendium of skin molecular signatures identifies key pathological features associated with fibrosis in systemic sclerosis	Moon SJ, Bae JM, Park KS, Tagkopoulos I, Kim KJ.	Ann Rheum Dis. 2019 Jun;78(6):817-825. doi: 10.1136/annrheumdis-2018-214778. Epub 2019 Apr 5.	Moon SJ	Ann Rheum Dis	2019				10.1136/annrheumdis-2018-214778
Rule-based and machine learning algorithms identify patients with systemic sclerosis accurately in the electronic health record	Jamian L, Wheless L, Crofford LJ, Barnado A.	Arthritis Res Ther. 2019 Dec 30;21(1):305. doi: 10.1186/s13075-019-2092-7.	Jamian L	Arthritis Res Ther	2019		PMC6937803		10.1186/s13075-019-2092-7
Predictors of disease worsening defined by progression of organ damage in diffuse systemic sclerosis: a European Scleroderma Trials and Research (EUSTAR) analysis	Becker M, Graf N, Sauter R, Allanore Y, Curram J, Denton CP, Khanna D, Matucci-Cerinic M, de Oliveira Pena J, Pope JE, Distler O; EUSTAR Collaborators; EUSTAR Collaborators (numerical order of centres).	Ann Rheum Dis. 2019 Sep;78(9):1242-1248. doi: 10.1136/annrheumdis-2019-215145. Epub 2019 Jun 21.	Becker M	Ann Rheum Dis	2019		PMC6788922	NA	10.1136/annrheumdis-2019-215145
Comprehensive miRNA Analysis Using Serum From Patients With Noninfectious Uveitis	Asakage M, Usui Y, Nezu N, Shimizu H, Tsubota K, Yamakawa N, Takanashi M, Kuroda M, Goto H.	Invest Ophthalmol Vis Sci. 2020 Sep 1;61(11):4. doi: 10.1167/iovs.61.11.4.	Asakage M	Invest Ophthalmol Vis Sci	2020		PMC7476662		10.1167/iovs.61.11.4
Topic modeling to characterize the natural history of ANCA-Associated vasculitis from clinical notes: A proof of concept study	Wang L, Miloslavsky E, Stone JH, Choi HK, Zhou L, Wallace ZS.	Semin Arthritis Rheum. 2021 Feb;51(1):150-157. doi: 10.1016/j.semarthrit.2020.10.012. Epub 2020 Dec 24.	Wang L	Semin Arthritis Rheum	2021		NA	NA	10.1016/j.semarthrit.2020.10.012
Evaluation of Potential Serum Biomarkers of Disease Activity in Diverse Forms of Vasculitis	Rodriguez-Pla A, Warner RL, Cuthbertson D, Carette S, Khalidi NA, Koening CL, Langford CA, McAlear CA, Moreland LW, Pagnoux C, Seo P, Specks U, Sreih AG, Ytterberg SR, Johnson KJ, Merkel PA, Monach PA; Vasculitis Clinical Research Consortium.	J Rheumatol. 2020 Jul 1;47(7):1001-1010. doi: 10.3899/jrheum.190093. Epub 2019 Sep 1.	Rodriguez-Pla A	J Rheumatol	2020		PMC7050393	NIHMS1537684	10.3899/jrheum.190093
Deep learning for automated segmentation of pelvic muscles, fat, and bone from CT studies for body composition assessment	Hemke R, Buckless CG, Tsao A, Wang B, Torriani M.	Skeletal Radiol. 2020 Mar;49(3):387-395. doi: 10.1007/s00256-019-03289-8. Epub 2019 Aug 8.	Hemke R	Skeletal Radiol	2020		PMC6980503	NIHMS1536974	10.1007/s00256-019-03289-8
CT texture analysis of acetabular subchondral bone can discriminate between normal and cam-positive hips	Hodgdon T, Thornhill RE, James ND, Beaul√© PE, Speirs AD, Rakhra KS.	Eur Radiol. 2020 Aug;30(8):4695-4704. doi: 10.1007/s00330-020-06781-1. Epub 2020 Apr 5.	Hodgdon T	Eur Radiol	2020		NA	NA	10.1007/s00330-020-06781-1
Deep transfer learning for characterizing chondrocyte patterns in phase contrast X-Ray computed tomography images of the human patellar cartilage	Abidin AZ, Deng B, DSouza AM, Nagarajan MB, Coan P, Wismüller A.	Comput Biol Med. 2018 Apr 1;95:24-33. doi: 10.1016/j.compbiomed.2018.01.008. Epub 2018 Feb 9.	Abidin AZ	Comput Biol Med	2018		PMC5869140	NIHMS941959	10.1016/j.compbiomed.2018.01.008
Optimizing finite element predictions of local subchondral bone structural stiffness using neural network-derived density-modulus relationships for proximal tibial subchondral cortical and trabecular bone	Nazemi SM, Amini M, Kontulainen SA, Milner JS, Holdsworth DW, Masri BA, Wilson DR, Johnston JD.	Clin Biomech (Bristol, Avon). 2017 Jan;41:1-8. doi: 10.1016/j.clinbiomech.2016.10.012. Epub 2016 Oct 27.	Nazemi SM	Clin Biomech (Bristol, Avon)	2017		NA	NA	10.1016/j.clinbiomech.2016.10.012
3D Auto-Segmentation of Mandibular Condyles	Brosset S, Dumont M, Bianchi J, Ruellas A, Cevidanes L, Yatabe M, Goncalves J, Benavides E, Soki F, Paniagua B, Prieto J, Najarian K, Gryak J, Soroushmehr R.	Annu Int Conf IEEE Eng Med Biol Soc. 2020 Jul;2020:1270-1273. doi: 10.1109/EMBC44109.2020.9175692.	Brosset S	Annu Int Conf IEEE Eng Med Biol Soc	2020		PMC7771389	NIHMS1656484	10.1109/EMBC44109.2020.9175692
Automated Detection of TMJ Osteoarthritis Based on Artificial Intelligence	Lee KS, Kwak HJ, Oh JM, Jha N, Kim YJ, Kim W, Baik UB, Ryu JJ.	J Dent Res. 2020 Nov;99(12):1363-1367. doi: 10.1177/0022034520936950. Epub 2020 Jul 1.	Lee KS	J Dent Res	2020		NA	NA	10.1177/0022034520936950
A web-based system for neural network based classification in temporomandibular joint osteoarthritis	de Dumast P, Mirabel C, Cevidanes L, Ruellas A, Yatabe M, Ioshida M, Ribera NT, Michoud L, Gomes L, Huang C, Zhu H, Muniz L, Shoukri B, Paniagua B, Styner M, Pieper S, Budin F, Vimort JB, Pascal L, Prieto JC.	Comput Med Imaging Graph. 2018 Jul;67:45-54. doi: 10.1016/j.compmedimag.2018.04.009. Epub 2018 May 1.	de Dumast P	Comput Med Imaging Graph	2018		PMC5987251	NIHMS967122	10.1016/j.compmedimag.2018.04.009
Minimally Invasive Approach for Diagnosing TMJ Osteoarthritis	Shoukri B, Prieto JC, Ruellas A, Yatabe M, Sugai J, Styner M, Zhu H, Huang C, Paniagua B, Aronovich S, Ashman L, Benavides E, de Dumast P, Ribera NT, Mirabel C, Michoud L, Allohaibi Z, Ioshida M, Bittencourt L, Fattori L, Gomes LR, Cevidanes L.	J Dent Res. 2019 Sep;98(10):1103-1111. doi: 10.1177/0022034519865187. Epub 2019 Jul 24.	Shoukri B	J Dent Res	2019		PMC6704428	NA	10.1177/0022034519865187
Detection of extremity chronic traumatic osteomyelitis by machine learning based on computed-tomography images: A retrospective study	Wu Y, Lu X, Hong J, Lin W, Chen S, Mou S, Feng G, Yan R, Cheng Z.	Medicine (Baltimore). 2020 Feb;99(9):e19239. doi: 10.1097/MD.0000000000019239.	Wu Y	Medicine (Baltimore)	2020		NA	NA	10.1097/MD.0000000000019239
Automatic opportunistic osteoporosis screening using low-dose chest computed tomography scans obtained for lung cancer screening	Pan Y, Shi D, Wang H, Chen T, Cui D, Cheng X, Lu Y.	Eur Radiol. 2020 Jul;30(7):4107-4116. doi: 10.1007/s00330-020-06679-y. Epub 2020 Feb 19.	Pan Y	Eur Radiol	2020		PMC7305250	NA	10.1007/s00330-020-06679-y
Opportunistic osteoporosis screening in multi-detector CT images via local classification of textures	Valentinitsch A, Trebeschi S, Kaesmacher J, Lorenz C, Löffler MT, Zimmer C, Baum T, Kirschke JS.	Osteoporos Int. 2019 Jun;30(6):1275-1285. doi: 10.1007/s00198-019-04910-1. Epub 2019 Mar 4.	Valentinitsch A	Osteoporos Int	2019		PMC6546649	NA	10.1007/s00198-019-04910-1
Deep neural networks for automatic detection of osteoporotic vertebral fractures on CT scans	Tomita N, Cheung YY, Hassanpour S.	Comput Biol Med. 2018 Jul 1;98:8-15. doi: 10.1016/j.compbiomed.2018.05.011. Epub 2018 May 8.	Tomita N	Comput Biol Med	2018		NA	NA	10.1016/j.compbiomed.2018.05.011
Automated Muscle Segmentation from Clinical CT Using Bayesian U-Net for Personalized Musculoskeletal Modeling	Hiasa Y, Otake Y, Takao M, Ogawa T, Sugano N, Sato Y.	IEEE Trans Med Imaging. 2020 Apr;39(4):1030-1040. doi: 10.1109/TMI.2019.2940555. Epub 2019 Sep 10.	Hiasa Y	IEEE Trans Med Imaging	2020				10.1109/TMI.2019.2940555
Artificial Intelligence in the Evaluation of Body Composition	Wang B, Torriani M.	Semin Musculoskelet Radiol. 2020 Feb;24(1):30-37. doi: 10.1055/s-0039-3400267. Epub 2020 Jan 28.	Wang B	Semin Musculoskelet Radiol	2020		NA	NA	10.1055/s-0039-3400267
MRI-based Synthetic CT in the Detection of Structural Lesions in Patients with Suspected Sacroiliitis: Comparison with MRI	Jans LBO, Chen M, Elewaut D, Van den Bosch F, Carron P, Jacques P, Wittoek R, Jaremko JL, Herregods N.	Radiology. 2021 Feb;298(2):343-349. doi: 10.1148/radiol.2020201537. Epub 2020 Dec 22.	Jans LBO	Radiology	2021		NA	NA	10.1148/radiol.2020201537
Automatic detection and diagnosis of sacroiliitis in CT scans as incidental findings	Shenkman Y, Qutteineh B, Joskowicz L, Szeskin A, Yusef A, Mayer A, Eshed I.	Med Image Anal. 2019 Oct;57:165-175. doi: 10.1016/j.media.2019.07.007. Epub 2019 Jul 11.	Shenkman Y	Med Image Anal	2019		NA	NA	10.1016/j.media.2019.07.007
Preliminary study on the application of deep learning system to diagnosis of Sjögren's syndrome on CT images	Kise Y, Ikeda H, Fujii T, Fukuda M, Ariji Y, Fujita H, Katsumata A, Ariji E.	Dentomaxillofac Radiol. 2019 Sep;48(6):20190019. doi: 10.1259/dmfr.20190019. Epub 2019 May 22.	Kise Y	Dentomaxillofac Radiol	2019		PMC6747436	NA	10.1259/dmfr.20190019
Estimating the three-dimensional vertebral orientation from a planar radiograph: Is it feasible?	Galbusera F, Niemeyer F, Bassani T, Sconfienza LM, Wilke HJ.	J Biomech. 2020 Mar 26;102:109328. doi: 10.1016/j.jbiomech.2019.109328. Epub 2019 Sep 5.	Galbusera F	J Biomech	2020				10.1016/j.jbiomech.2019.109328
Joint Vertebrae Identification and Localization in Spinal CT Images by Combining Short- and Long-Range Contextual Information	Liao H, Mesfin A, Luo J.	IEEE Trans Med Imaging. 2018 May;37(5):1266-1275. doi: 10.1109/TMI.2018.2798293.	Liao H	IEEE Trans Med Imaging	2018				10.1109/TMI.2018.2798293
Fully automatic cervical vertebrae segmentation framework for X-ray images	Al Arif SMMR, Knapp K, Slabaugh G.	Comput Methods Programs Biomed. 2018 Apr;157:95-111. doi: 10.1016/j.cmpb.2018.01.006. Epub 2018 Jan 12.	Al Arif SMMR	Comput Methods Programs Biomed	2018				10.1016/j.cmpb.2018.01.006
Machine learning for automated 3-dimensional segmentation of the spine and suggested placement of pedicle screws based on intraoperative cone-beam computer tomography	Burström G, Buerger C, Hoppenbrouwers J, Nachabe R, Lorenz C, Babic D, Homan R, Racadio JM, Grass M, Persson O, Edström E, Elmi Terander A.	J Neurosurg Spine. 2019 Mar 22;31(1):147-154. doi: 10.3171/2018.12.SPINE181397.	Burström G	J Neurosurg Spine	2019		NA	NA	10.3171/2018.12.SPINE181397
Learning-based vertebra localization and labeling in 3D CT data of possibly incomplete and pathological spines	Jakubicek R, Chmelik J, Jan J, Ourednicek P, Lambert L, Gavelli G.	Comput Methods Programs Biomed. 2020 Jan;183:105081. doi: 10.1016/j.cmpb.2019.105081. Epub 2019 Sep 28.	Jakubicek R	Comput Methods Programs Biomed	2020		NA	NA	10.1016/j.cmpb.2019.105081
Automatic Vertebrae Localization and Identification by Combining Deep SSAE Contextual Features and Structured Regression Forest	Wang X, Zhai S, Niu Y.	J Digit Imaging. 2019 Apr;32(2):336-348. doi: 10.1007/s10278-018-0140-5.	Wang X	J Digit Imaging	2019		PMC6456738	NA	10.1007/s10278-018-0140-5
Computer vision applied to dual-energy computed tomography images for precise calcinosis cutis quantification in patients with systemic sclerosis	Chandrasekaran AC, Fu Z, Kraniski R, Wilson FP, Teaw S, Cheng M, Wang A, Ren S, Omar IM, Hinchcliff ME.	Arthritis Res Ther. 2021 Jan 6;23(1):6. doi: 10.1186/s13075-020-02392-9.	Chandrasekaran AC	Arthritis Res Ther	2021		PMC7788847	NA	10.1186/s13075-020-02392-9
Quantitative CT texture analysis for diagnosing systemic sclerosis: Effect of iterative reconstructions and radiation doses	Milanese G, Mannil M, Martini K, Maurer B, Alkadhi H, Frauenfelder T.	Medicine (Baltimore). 2019 Jul;98(29):e16423. doi: 10.1097/MD.0000000000016423.	Milanese G	Medicine (Baltimore)	2019		PMC6709180	NA	10.1097/MD.0000000000016423
Machine Learning Can Improve Clinical Detection of Low BMD: The DXA-HIP Study	E E, Wang T, Yang L, Dempsey M, Brennan A, Yu M, Chan WP, Whelan B, Silke C, O'Sullivan M, Rooney B, McPartland A, O'Malley G, Carey JJ.	J Clin Densitom. 2020 Oct 20:S1094-6950(20)30120-7. doi: 10.1016/j.jocd.2020.10.004. Online ahead of print.	E E	J Clin Densitom	2020		NA	NA	10.1016/j.jocd.2020.10.004
Computer-aided osteoporosis detection from DXA imaging	Hussain D, Han SM.	Comput Methods Programs Biomed. 2019 May;173:87-107. doi: 10.1016/j.cmpb.2019.03.011. Epub 2019 Mar 15.	Hussain D	Comput Methods Programs Biomed	2019		NA	NA	10.1016/j.cmpb.2019.03.011
Artificial neural network analysis of bone quality DXA parameters response to teriparatide in fractured osteoporotic patients	Messina C, Piodi LP, Grossi E, Eller-Vainicher C, Bianchi ML, Ortolani S, Di Stefano M, Rinaudo L, Sconfienza LM, Ulivieri FM.	PLoS One. 2020 Mar 11;15(3):e0229820. doi: 10.1371/journal.pone.0229820. eCollection 2020.	Messina C	PLoS One	2020		PMC7065795	NA	10.1371/journal.pone.0229820
Early diagnosis of osteoporosis using radiogrammetry and texture analysis from hand and wrist radiographs in Indian population	Areeckal AS, Jayasheelan N, Kamath J, Zawadynski S, Kocher M, David S S.	Osteoporos Int. 2018 Mar;29(3):665-673. doi: 10.1007/s00198-017-4328-1. Epub 2017 Dec 3.	Areeckal AS	Osteoporos Int	2018		NA	NA	10.1007/s00198-017-4328-1
Classification of the trabecular bone structure of osteoporotic patients using machine vision	Singh A, Dutta MK, Jennane R, Lespessailles E.	Comput Biol Med. 2017 Dec 1;91:148-158. doi: 10.1016/j.compbiomed.2017.10.011. Epub 2017 Oct 13.	Singh A	Comput Biol Med	2017		NA	NA	10.1016/j.compbiomed.2017.10.011
Clinical fracture risk evaluated by hierarchical agglomerative clustering	Kruse C, Eiken P, Vestergaard P.	Osteoporos Int. 2017 Mar;28(3):819-832. doi: 10.1007/s00198-016-3828-8. Epub 2016 Nov 16.	Kruse C	Osteoporos Int	2017		NA	NA	10.1007/s00198-016-3828-8
Validity and diagnostic performance of fluorescence optical imaging measuring synovitis in hand osteoarthritis: baseline results from the Nor-Hand cohort	Maugesten Ø, Mathiessen A, Hammer HB, Hestetun SV, Kvien TK, Uhlig T, Ohrndorf S, Haugen IK.	Arthritis Res Ther. 2020 May 1;22(1):98. doi: 10.1186/s13075-020-02185-0.	Maugesten Ø	Arthritis Res Ther	2020		PMC7193370		10.1186/s13075-020-02185-0
High-throughput quantitative histology in systemic sclerosis skin disease using computer vision	Correia C, Mawe S, Lofgren S, Marangoni RG, Lee J, Saber R, Aren K, Cheng M, Teaw S, Hoffmann A, Goldberg I, Cowper SE, Khatri P, Hinchcliff M, Mahoney JM.	Arthritis Res Ther. 2020 Mar 14;22(1):48. doi: 10.1186/s13075-020-2127-0.	Correia C	Arthritis Res Ther	2020		PMC7071594	NA	10.1186/s13075-020-2127-0
Quantifying the effects of biopsy fixation and staining panel design on automatic instance segmentation of immune cells in human lupus nephritis	Durkee MS, Abraham R, Ai J, Veselits M, Clark MR, Giger ML.	J Biomed Opt. 2021 Jan;26(2):022910. doi: 10.1117/1.JBO.26.2.022910.	Durkee MS	J Biomed Opt	2021		PMC7791891	NA	10.1117/1.JBO.26.2.022910
Machine Learning to Quantify In Situ Humoral Selection in Human Lupus Tubulointerstitial Inflammation	Kinloch AJ, Asano Y, Mohsin A, Henry C, Abraham R, Chang A, Labno C, Wilson PC, Clark MR.	Front Immunol. 2020 Nov 27;11:593177. doi: 10.3389/fimmu.2020.593177. eCollection 2020.	Kinloch AJ	Front Immunol	2020		PMC7731665	NA	10.3389/fimmu.2020.593177
Towards a neurophysiological signature for fibromyalgia	López-Solà M, Woo CW, Pujol J, Deus J, Harrison BJ, Monfort J, Wager TD.	Pain. 2017 Jan;158(1):34-47. doi: 10.1097/j.pain.0000000000000707.	López-Solà M	Pain	2017		PMC5161739	NIHMS813813	10.1097/j.pain.0000000000000707
Deep Convolutional Neural Network-Based Diagnosis of Anterior Cruciate Ligament Tears: Performance Comparison of Homogenous Versus Heterogeneous Knee MRI Cohorts With Different Pulse Sequence Protocols and 1.5-T and 3-T Magnetic Field Strengths	Germann C, Marbach G, Civardi F, Fucentese SF, Fritz J, Sutter R, Pfirrmann CWA, Fritz B.	Invest Radiol. 2020 Aug;55(8):499-506. doi: 10.1097/RLI.0000000000000664.	Germann C	Invest Radiol	2020		PMC7343178		10.1097/RLI.0000000000000664
A Deep Learning System for Synthetic Knee Magnetic Resonance Imaging: Is Artificial Intelligence-Based Fat-Suppressed Imaging Feasible?	Fayad LM, Parekh VS, de Castro Luna R, Ko CC, Tank D, Fritz J, Ahlawat S, Jacobs MA.	Invest Radiol. 2020 Dec 18;Publish Ahead of Print. doi: 10.1097/RLI.0000000000000751. Online ahead of print.	Fayad LM	Invest Radiol	2020		NA	NA	10.1097/RLI.0000000000000751
The optimisation of deep neural networks for segmenting multiple knee joint tissues from MRIs	Kessler DA, MacKay JW, Crowe VA, Henson FMD, Graves MJ, Gilbert FJ, Kaggie JD.	Comput Med Imaging Graph. 2020 Dec;86:101793. doi: 10.1016/j.compmedimag.2020.101793. Epub 2020 Sep 28.	Kessler DA	Comput Med Imaging Graph	2020		PMC7721597	NA	10.1016/j.compmedimag.2020.101793
Diagnostic interchangeability of deep convolutional neural networks reconstructed knee MR images: preliminary experience	Subhas N, Li H, Yang M, Winalski CS, Polster J, Obuchowski N, Mamoto K, Liu R, Zhang C, Huang P, Gaire SK, Liang D, Shen B, Li X, Ying L.	Quant Imaging Med Surg. 2020 Sep;10(9):1748-1762. doi: 10.21037/qims-20-664.	Subhas N	Quant Imaging Med Surg	2020		PMC7417759	NA	10.21037/qims-20-664
Diagnostic Accuracy of Quantitative Multi-Contrast 5-Minute Knee MRI Using Prospective Artificial Intelligence Image Quality Enhancement	Chaudhari AS, Grissom MJ, Fang Z, Sveinsson B, Lee JH, Gold GE, Hargreaves BA, Stevens KJ.	AJR Am J Roentgenol. 2020 Aug 5. doi: 10.2214/AJR.20.24172. Online ahead of print.	Chaudhari AS	AJR Am J Roentgenol	2020		NA	NA	10.2214/AJR.20.24172
Deep-learning-assisted diagnosis for knee magnetic resonance imaging: Development and retrospective validation of MRNet	Bien N, Rajpurkar P, Ball RL, Irvin J, Park A, Jones E, Bereket M, Patel BN, Yeom KW, Shpanskaya K, Halabi S, Zucker E, Fanton G, Amanatullah DF, Beaulieu CF, Riley GM, Stewart RJ, Blankenberg FG, Larson DB, Jones RH, Langlotz CP, Ng AY, Lungren MP.	PLoS Med. 2018 Nov 27;15(11):e1002699. doi: 10.1371/journal.pmed.1002699. eCollection 2018 Nov.	Bien N	PLoS Med	2018		PMC6258509	NA	10.1371/journal.pmed.1002699
Super-resolution reconstruction of knee magnetic resonance imaging based on deep learning	Qiu D, Zhang S, Liu Y, Zhu J, Zheng L.	Comput Methods Programs Biomed. 2020 Apr;187:105059. doi: 10.1016/j.cmpb.2019.105059. Epub 2019 Sep 24.	Qiu D	Comput Methods Programs Biomed	2020		NA	NA	10.1016/j.cmpb.2019.105059
Deep convolutional neural network and 3D deformable approach for tissue segmentation in musculoskeletal magnetic resonance imaging	Liu F, Zhou Z, Jang H, Samsonov A, Zhao G, Kijowski R.	Magn Reson Med. 2018 Apr;79(4):2379-2391. doi: 10.1002/mrm.26841. Epub 2017 Jul 21.	Liu F	Magn Reson Med	2018		PMC6271435	NIHMS996920	10.1002/mrm.26841
Artificial intelligence to diagnose meniscus tears on MRI	Roblot V, Giret Y, Bou Antoun M, Morillot C, Chassin X, Cotten A, Zerbib J, Fournier L.	Diagn Interv Imaging. 2019 Apr;100(4):243-249. doi: 10.1016/j.diii.2019.02.007. Epub 2019 Mar 28.	Roblot V	Diagn Interv Imaging	2019		NA	NA	10.1016/j.diii.2019.02.007
Automatic knee meniscus tear detection and orientation classification with Mask-RCNN	Couteaux V, Si-Mohamed S, Nempont O, Lefevre T, Popoff A, Pizaine G, Villain N, Bloch I, Cotten A, Boussel L.	Diagn Interv Imaging. 2019 Apr;100(4):235-242. doi: 10.1016/j.diii.2019.03.002. Epub 2019 Mar 23.	Couteaux V	Diagn Interv Imaging	2019		NA	NA	10.1016/j.diii.2019.03.002
Deep Learning Approach for Evaluating Knee MR Images: Achieving High Diagnostic Performance for Cartilage Lesion Detection	Liu F, Zhou Z, Samsonov A, Blankenbaker D, Larison W, Kanarek A, Lian K, Kambhampati S, Kijowski R.	Radiology. 2018 Oct;289(1):160-169. doi: 10.1148/radiol.2018172986. Epub 2018 Jul 31.	Liu F	Radiology	2018		PMC6166867	NIHMS1001567	10.1148/radiol.2018172986
Using a deep learning network to recognise low back pain in static standing	Hu B, Kim C, Ning X, Xu X.	Ergonomics. 2018 Oct;61(10):1374-1381. doi: 10.1080/00140139.2018.1481230. Epub 2018 Jul 3.	Hu B	Ergonomics	2018		NA	NA	10.1080/00140139.2018.1481230
Could automated machine-learned MRI grading aid epidemiological studies of lumbar spinal stenosis? Validation within the Wakayama spine study	Ishimoto Y, Jamaludin A, Cooper C, Walker-Bone K, Yamada H, Hashizume H, Oka H, Tanaka S, Yoshimura N, Yoshida M, Urban J, Kadir T, Fairbank J.	BMC Musculoskelet Disord. 2020 Mar 12;21(1):158. doi: 10.1186/s12891-020-3164-1.	Ishimoto Y	BMC Musculoskelet Disord	2020		PMC7066833	NA	10.1186/s12891-020-3164-1
Deep convolutional neural network-based detection of meniscus tears: comparison with radiologists and surgery as standard of reference	Fritz B, Marbach G, Civardi F, Fucentese SF, Pfirrmann CWA.	Skeletal Radiol. 2020 Mar 13. doi: 10.1007/s00256-020-03410-2. Online ahead of print.	Fritz B	Skeletal Radiol	2020		NA	NA	10.1007/s00256-020-03410-2
Disease duration and disability in dysfeRlinopathy can be described by muscle imaging using heatmaps and random forests	Gómez-Andrés D, Díaz J, Munell F, Sánchez-Montáñez Á, Pulido-Valdeolivas I, Suazo L, Garrido C, Quijano-Roy S, Bevilacqua JA.	Muscle Nerve. 2019 Apr;59(4):436-444. doi: 10.1002/mus.26403. Epub 2019 Jan 10.	Gómez-Andrés D	Muscle Nerve	2019		NA	NA	10.1002/mus.26403
3D multimodal spatial fuzzy segmentation of intramuscular connective and adipose tissue from ultrashort TE MR images of calf muscle	Ugarte V, Sinha U, Malis V, Csapo R, Sinha S.	Magn Reson Med. 2017 Feb;77(2):870-883. doi: 10.1002/mrm.26156. Epub 2016 Feb 19.	Ugarte V	Magn Reson Med	2017		PMC4991958	NIHMS753192	10.1002/mrm.26156
Healthy versus pathological learning transferability in shoulder muscle MRI segmentation using deep convolutional encoder-decoders	Conze PH, Brochard S, Burdin V, Sheehan FT, Pons C.	Comput Med Imaging Graph. 2020 May 6;83:101733. doi: 10.1016/j.compmedimag.2020.101733. Online ahead of print.	Conze PH	Comput Med Imaging Graph	2020		NA	NA	10.1016/j.compmedimag.2020.101733
Accuracy of a machine learning muscle MRI-based tool for the diagnosis of muscular dystrophies	Verdú-Díaz J, Alonso-Pérez J, Nuñez-Peralta C, Tasca G, Vissing J, Straub V, Fernández-Torrón R, Llauger J, Illa I, Díaz-Manera J.	Neurology. 2020 Mar 10;94(10):e1094-e1102. doi: 10.1212/WNL.0000000000009068. Epub 2020 Feb 6.	Verdú-Díaz J	Neurology	2020		NA	NA	10.1212/WNL.0000000000009068
Diagnosis of Myotonic Dystrophy Based on Resting State fMRI Using Convolutional Neural Networks	Kamali T, Hagerman KA, Day JW, Sampson J, Lim KO, Mueller BA, Wozniak J.	Annu Int Conf IEEE Eng Med Biol Soc. 2020 Jul;2020:1714-1717. doi: 10.1109/EMBC44109.2020.9176455.	Kamali T	Annu Int Conf IEEE Eng Med Biol Soc	2020		NA	NA	10.1109/EMBC44109.2020.9176455
Automatic MRI-based Three-dimensional Models of Hip Cartilage Provide Improved Morphologic and Biochemical Analysis	Schmaranzer F, Helfenstein R, Zeng G, Lerch TD, Novais EN, Wylie JD, Kim YJ, Siebenrock KA, Tannast M, Zheng G.	Clin Orthop Relat Res. 2019 May;477(5):1036-1052. doi: 10.1097/CORR.0000000000000755.	Schmaranzer F	Clin Orthop Relat Res	2019		PMC6494340	NA	10.1097/CORR.0000000000000755
Brain grey matter abnormalities in osteoarthritis pain: a cross-sectional evaluation	Barroso J, Vigotsky AD, Branco P, Reis AM, Schnitzer TJ, Galhardo V, Apkarian AV.	Pain. 2020 May 4. doi: 10.1097/j.pain.0000000000001904. Online ahead of print.	Barroso J	Pain	2020		NA	NA	10.1097/j.pain.0000000000001904
Identification of the most important features of knee osteoarthritis structural progressors using machine learning methods	Jamshidi A, Leclercq M, Labbe A, Pelletier JP, Abram F, Droit A, Martel-Pelletier J.	Ther Adv Musculoskelet Dis. 2020 Aug 13;12:1759720X20933468. doi: 10.1177/1759720X20933468. eCollection 2020.	Jamshidi A	Ther Adv Musculoskelet Dis	2020		PMC7427139		10.1177/1759720X20933468
Learning osteoarthritis imaging biomarkers from bone surface spherical encoding	Morales Martinez A, Caliva F, Flament I, Liu F, Lee J, Cao P, Shah R, Majumdar S, Pedoia V.	Magn Reson Med. 2020 Apr 3. doi: 10.1002/mrm.28251. Online ahead of print.	Morales Martinez A	Magn Reson Med	2020		NA	NA	10.1002/mrm.28251
Assessment of knee pain from MR imaging using a convolutional Siamese network	Chang GH, Felson DT, Qiu S, Guermazi A, Capellini TD, Kolachalama VB.	Eur Radiol. 2020 Jun;30(6):3538-3548. doi: 10.1007/s00330-020-06658-3. Epub 2020 Feb 13.	Chang GH	Eur Radiol	2020		NA	NA	10.1007/s00330-020-06658-3
A genetic model for multimorbidity in young adults	Malecki SL, Van Mil S, Graffi J, Breetvelt E, Corral M, Boot E, Chow EWC, Sanches M, Verma AA, Bassett AS.	Genet Med. 2020 Jan;22(1):132-141. doi: 10.1038/s41436-019-0603-1. Epub 2019 Jul 31.	Malecki SL	Genet Med	2020		NA	NA	10.1038/s41436-019-0603-1
Machine-learning classification of 22q11.2 deletion syndrome: A diffusion tensor imaging study	Tylee DS, Kikinis Z, Quinn TP, Antshel KM, Fremont W, Tahir MA, Zhu A, Gong X, Glatt SJ, Coman IL, Shenton ME, Kates WR, Makris N.	Neuroimage Clin. 2017 May 11;15:832-842. doi: 10.1016/j.nicl.2017.04.029. eCollection 2017.	Tylee DS	Neuroimage Clin	2017		PMC5522376	NA	10.1016/j.nicl.2017.04.029
A neurogenetic model for the study of schizophrenia spectrum disorders: the International 22q11.2 Deletion Syndrome Brain Behavior Consortium	Gur RE, Bassett AS, McDonald-McGinn DM, Bearden CE, Chow E, Emanuel BS, Owen M, Swillen A, Van den Bree M, Vermeesch J, Vorstman JAS, Warren S, Lehner T, Morrow B.	Mol Psychiatry. 2017 Dec;22(12):1664-1672. doi: 10.1038/mp.2017.161. Epub 2017 Aug 1.	Gur RE	Mol Psychiatry	2017		PMC5935262	NIHMS960801	10.1038/mp.2017.161
Intrinsic Connectivity Network-Based Classification and Detection of Psychotic Symptoms in Youth With 22q11.2 Deletions	Schreiner M, Forsyth JK, Karlsgodt KH, Anderson AE, Hirsh N, Kushan L, Uddin LQ, Mattiacio L, Coman IL, Kates WR, Bearden CE.	Cereb Cortex. 2017 Jun 1;27(6):3294-3306. doi: 10.1093/cercor/bhx076.	Schreiner M	Cereb Cortex	2017		PMC6059149	NA	10.1093/cercor/bhx076
22q11.2 deletion syndrome in diverse populations	Kruszka P, Addissie YA, McGinn DE, Porras AR, Biggs E, Share M, Crowley TB, Chung BH, Mok GT, Mak CC, Muthukumarasamy P, Thong MK, Sirisena ND, Dissanayake VH, Paththinige CS, Prabodha LB, Mishra R, Shotelersuk V, Ekure EN, Sokunbi OJ, Kalu N, Ferreira CR, Duncan JM, Patil SJ, Jones KL, Kaplan JD, Abdul-Rahman OA, Uwineza A, Mutesa L, Moresco A, Obregon MG, Richieri-Costa A, Gil-da-Silva-Lopes VL, Adeyemo AA, Summar M, Zackai EH, McDonald-McGinn DM, Linguraru MG, Muenke M.	Am J Med Genet A. 2017 Apr;173(4):879-888. doi: 10.1002/ajmg.a.38199.	Kruszka P	Am J Med Genet A	2017		PMC5363275	NIHMS850304	10.1002/ajmg.a.38199
Monitoring of the Achilles tendon healing process: can artificial intelligence be helpful?	Kapiński N, Zieliński J, Borucki BA, Trzciński T, Ciszkowska-Łysoń B, Zdanowicz U, Śmigielski R, Nowiński KS.	Acta Bioeng Biomech. 2019;21(1):103-111.	Kapiński N	Acta Bioeng Biomech	2019		NA	NA	NA
COMPARATIVE EFFICACY OF MEDICAL TREATMENT FOR ACROMEGALY: A SYSTEMATIC REVIEW AND NETWORK META-ANALYSIS OF INTEGRATED RANDOMIZED TRIALS AND OBSERVATIONAL STUDIES	Qiao N, He M, Shen M, Zhang Q, Zhang Z, Shou X, Wang Y, Zhao Y, Tritos NA.	Endocr Pract. 2020 Apr;26(4):454-462. doi: 10.4158/EP-2019-0528. Epub 2020 Feb 11.	Qiao N	Endocr Pract	2020		NA	NA	10.4158/EP-2019-0528
Predicting response to somatostatin analogues in acromegaly: machine learning-based high-dimensional quantitative texture analysis on T2-weighted MRI	Kocak B, Durmaz ES, Kadioglu P, Polat Korkmaz O, Comunoglu N, Tanriover N, Kocer N, Islak C, Kizilkilic O.	Eur Radiol. 2019 Jun;29(6):2731-2739. doi: 10.1007/s00330-018-5876-2. Epub 2018 Nov 30.	Kocak B	Eur Radiol	2019		NA	NA	10.1007/s00330-018-5876-2
Automatic Detection of Acromegaly From Facial Photographs Using Machine Learning Methods	Kong X, Gong S, Su L, Howard N, Kong Y.	EBioMedicine. 2018 Jan;27:94-102. doi: 10.1016/j.ebiom.2017.12.015. Epub 2017 Dec 15.	Kong X	EBioMedicine	2018		PMC5828367	NA	10.1016/j.ebiom.2017.12.015
Acromegaly at diagnosis in 3173 patients from the Liège Acromegaly Survey (LAS) Database	Petrossians P, Daly AF, Natchev E, Maione L, Blijdorp K, Sahnoun-Fathallah M, Auriemma R, Diallo AM, Hulting AL, Ferone D, Hana V Jr, Filipponi S, Sievers C, Nogueira C, Fajardo-Montañana C, Carvalho D, Hana V, Stalla GK, Jaffrain-Réa ML, Delemer B, Colao A, Brue T, Neggers SJCMM, Zacharieva S, Chanson P, Beckers A.	Endocr Relat Cancer. 2017 Oct;24(10):505-518. doi: 10.1530/ERC-17-0253. Epub 2017 Jul 21.	Petrossians P	Endocr Relat Cancer	2017		PMC5574208	NA	10.1530/ERC-17-0253
AN APPROACH TO USING DATA MINING TO SUPPORT EARLY IDENTIFICATION OF ACROMEGALY	Broder MS, Chang E, Reddy SR, Neary MP.	Endocr Pract. 2017 Apr 2;23(4):422-431. doi: 10.4158/EP161575.OR. Epub 2017 Jan 17.	Broder MS	Endocr Pract	2017		NA	NA	10.4158/EP161575.OR
Delayed Fever and Acute Kidney Injury in Patients with Urinary Tract Infection	Lu KL, Hsiao CY, Wu CY, Yen CL, Tsai CY, Jenq CC, Lin HL, Huang YT, Yang HY.	J Clin Med. 2020 Oct 28;9(11):3486. doi: 10.3390/jcm9113486.	Lu KL	J Clin Med	2020		PMC7694031	NA	10.3390/jcm9113486
Hypertonic saline versus other intracranial pressure-lowering agents for people with acute traumatic brain injury	Chen H, Song Z, Dennis JA.	Cochrane Database Syst Rev. 2020 Jan 17;1(1):CD010904. doi: 10.1002/14651858.CD010904.pub3.	Chen H	Cochrane Database Syst Rev	2020		PMC6984412	NA	10.1002/14651858.CD010904.pub3
Hypertonic saline versus other intracranial pressure-lowering agents for people with acute traumatic brain injury	Chen H, Song Z, Dennis JA.	Cochrane Database Syst Rev. 2019 Dec 30;12(12):CD010904. doi: 10.1002/14651858.CD010904.pub2.	Chen H	Cochrane Database Syst Rev	2019		PMC6953360	NA	10.1002/14651858.CD010904.pub2
Drug Allergy Labels Lost In Translation: From Patient to Charts and Backwards	Ramsey A, Macy E, Chiriac AM, Blumenthal KG.	J Allergy Clin Immunol Pract. 2021 Feb 16:S2213-2198(21)00184-7. doi: 10.1016/j.jaip.2021.02.005. Online ahead of print.	Ramsey A	J Allergy Clin Immunol Pract	2021		NA	NA	10.1016/j.jaip.2021.02.005
Development and Validation of a Deep Learning Model for Detection of Allergic Reactions Using Safety Event Reports Across Hospitals	Yang J, Wang L, Phadke NA, Wickner PG, Mancini CM, Blumenthal KG, Zhou L.	JAMA Netw Open. 2020 Nov 2;3(11):e2022836. doi: 10.1001/jamanetworkopen.2020.22836.	Yang J	JAMA Netw Open	2020		PMC7670315	NA	10.1001/jamanetworkopen.2020.22836
Maternal and childhood exposure to inorganic arsenic and airway allergy - A 15-Year birth cohort follow-up study	Tsai TL, Lei WT, Kuo CC, Sun HL, Su PH, Wang SL.	Environ Int. 2021 Jan;146:106243. doi: 10.1016/j.envint.2020.106243. Epub 2020 Nov 5.	Tsai TL	Environ Int	2021		NA	NA	10.1016/j.envint.2020.106243
Ambient air pollution and cause-specific risk of hospital admission in China: A nationwide time-series study	Gu J, Shi Y, Zhu Y, Chen N, Wang H, Zhang Z, Chen T.	PLoS Med. 2020 Aug 6;17(8):e1003188. doi: 10.1371/journal.pmed.1003188. eCollection 2020 Aug.	Gu J	PLoS Med	2020		PMC7410211	NA	10.1371/journal.pmed.1003188
Changing the history of anaphylaxis mortality statistics through the World Health Organization's International Classification of Diseases-11	Tanno LK, Chalmers R, Bierrenbach AL, Simons FER, Martin B, Molinari N, Annesi-Maesano I, Worm M, Cardona V, Papadopoulos NG, Sanchez-Borges M, Rosenwasser LJ, Ansontegui I, Ebisawa M, Sisul JC, Jares E, Gomez M, Agache I, Hellings P, Muraro A, Thien F, Pawankar R, Sublett JL, Casale T, Demoly P; Joint Allergy Academies.	J Allergy Clin Immunol. 2019 Sep;144(3):627-633. doi: 10.1016/j.jaci.2019.05.013. Epub 2019 Jun 20.	Tanno LK	J Allergy Clin Immunol	2019		NA	NA	10.1016/j.jaci.2019.05.013
Allergic inflammatory memory in human respiratory epithelial progenitor cells	Ordovas-Montanes J, Dwyer DF, Nyquist SK, Buchheit KM, Vukovic M, Deb C, Wadsworth MH 2nd, Hughes TK, Kazer SW, Yoshimoto E, Cahill KN, Bhattacharyya N, Katz HR, Berger B, Laidlaw TM, Boyce JA, Barrett NA, Shalek AK.	Nature. 2018 Aug;560(7720):649-654. doi: 10.1038/s41586-018-0449-8. Epub 2018 Aug 22.	Ordovas-Montanes J	Nature	2018		PMC6133715	NIHMS979718	10.1038/s41586-018-0449-8
Joint and interactive effects between health comorbidities and environmental exposures in predicting amyotrophic lateral sclerosis	Bellavia A, Dickerson AS, Rotem RS, Hansen J, Gredal O, Weisskopf MG.	Int J Hyg Environ Health. 2021 Jan;231:113655. doi: 10.1016/j.ijheh.2020.113655. Epub 2020 Oct 30.	Bellavia A	Int J Hyg Environ Health	2021		PMC7736520	NIHMS1640043	10.1016/j.ijheh.2020.113655
What Can Machine Learning Approaches in Genomics Tell Us about the Molecular Basis of Amyotrophic Lateral Sclerosis?	Vasilopoulou C, Morris AP, Giannakopoulos G, Duguez S, Duddy W.	J Pers Med. 2020 Nov 26;10(4):247. doi: 10.3390/jpm10040247.	Vasilopoulou C	J Pers Med	2020		PMC7712791	NA	10.3390/jpm10040247
Smooth Muscle Cell Reprogramming in Aortic Aneurysms	Chen PY, Qin L, Li G, Malagon-Lopez J, Wang Z, Bergaya S, Gujja S, Caulk AW, Murtada SI, Zhang X, Zhuang ZW, Rao DA, Wang G, Tobiasova Z, Jiang B, Montgomery RR, Sun L, Sun H, Fisher EA, Gulcher JR, Fernandez-Hernando C, Humphrey JD, Tellides G, Chittenden TW, Simons M.	Cell Stem Cell. 2020 Apr 2;26(4):542-557.e11. doi: 10.1016/j.stem.2020.02.013.	Chen PY	Cell Stem Cell	2020		PMC7182079	NIHMS1570858	10.1016/j.stem.2020.02.013
Age and morphology of posterior communicating artery aneurysms	Zhang J, Can A, Lai PMR, Mukundan S Jr, Castro VM, Dligach D, Finan S, Yu S, Gainer VS, Shadick NA, Savova G, Murphy SN, Cai T, Weiss ST, Du R.	Sci Rep. 2020 Jul 14;10(1):11545. doi: 10.1038/s41598-020-68276-9.	Zhang J	Sci Rep	2020		PMC7360743	NA	10.1038/s41598-020-68276-9
Large-scale identification of patients with cerebral aneurysms using natural language processing	Castro VM, Dligach D, Finan S, Yu S, Can A, Abd-El-Barr M, Gainer V, Shadick NA, Murphy S, Cai T, Savova G, Weiss ST, Du R.	Neurology. 2017 Jan 10;88(2):164-168. doi: 10.1212/WNL.0000000000003490. Epub 2016 Dec 7.	Castro VM	Neurology	2017		PMC5224711	NA	10.1212/WNL.0000000000003490
Hereditary angioedema from the patient's perspective: A follow-up patient survey	Banerji A, Li Y, Busse P, Riedl MA, Holtzman NS, Li HH, Davis-Lorton M, Bernstein JA, Frank M, Castaldo AJ, Long J, Zuraw B, Lumry W, Christiansen S.	Allergy Asthma Proc. 2018 May 1;39(3):212-223. doi: 10.2500/aap.2018.39.4123.	Banerji A	Allergy Asthma Proc	2018		PMC5911511	NA	10.2500/aap.2018.39.4123
Association of Family History With Incidence and Outcomes of Aortic Dissection	Chen SW, Kuo CF, Huang YT, Lin WT, Chien-Chia Wu V, Chou AH, Lin PJ, Chang SH, Chu PH.	J Am Coll Cardiol. 2020 Sep 8;76(10):1181-1192. doi: 10.1016/j.jacc.2020.07.028.	Chen SW	J Am Coll Cardiol	2020		NA	NA	10.1016/j.jacc.2020.07.028
Preventing arteriovenous shunt failure in hemodialysis patients: a population-based cohort study	Fan PY, Lee CC, Liu SH, Li IJ, Weng CH, Tu KH, Hsieh MY, Kuo CF, Chang TY, Tian YC, Yang CW, Wu HH.	J Thromb Haemost. 2019 Jan;17(1):77-87. doi: 10.1111/jth.14347. Epub 2018 Dec 24.	Fan PY	J Thromb Haemost	2019		NA	NA	10.1111/jth.14347
Gene ontology analysis of arthrogryposis (multiple congenital contractures)	Kiefer J, Hall JG.	Am J Med Genet C Semin Med Genet. 2019 Sep;181(3):310-326. doi: 10.1002/ajmg.c.31733. Epub 2019 Aug 1.	Kiefer J	Am J Med Genet C Semin Med Genet	2019		NA	NA	10.1002/ajmg.c.31733
Disease coding systems for arthrogryposis multiplex congenita	Bedard T, Lowry RB.	Am J Med Genet C Semin Med Genet. 2019 Sep;181(3):304-309. doi: 10.1002/ajmg.c.31718. Epub 2019 Jun 24.	Bedard T	Am J Med Genet C Semin Med Genet	2019		NA	NA	10.1002/ajmg.c.31718
Decline in hospitalization for childhood asthma in different air pollution regions in Taiwan, 2001-2012	Kuo CY, Chan CK, Huang JL, Wu CY, Phan DV, Lo HY, Chan CL.	Int J Environ Health Res. 2020 Feb 19:1-11. doi: 10.1080/09603123.2020.1729964. Online ahead of print.	Kuo CY	Int J Environ Health Res	2020		NA	NA	10.1080/09603123.2020.1729964
Atherosclerotic Plaque Burden on Abdominal CT: Automated Assessment With Deep Learning on Noncontrast and Contrast-enhanced Scans	Summers RM, Elton DC, Lee S, Zhu Y, Liu J, Bagheri M, Sandfort V, Grayson PC, Mehta NN, Pinto PA, Linehan WM, Perez AA, Graffy PM, O'Connor SD, Pickhardt PJ.	Acad Radiol. 2020 Sep 18:S1076-6332(20)30503-1. doi: 10.1016/j.acra.2020.08.022. Online ahead of print.	Summers RM	Acad Radiol	2020		NA	NA	10.1016/j.acra.2020.08.022
Understanding Atherosclerosis Through an Osteoarthritis Data Set	Liu W, Balu N, Canton G, Hippe DS, Watase H, Waterton JC, Hatsukami T, Yuan C.	Arterioscler Thromb Vasc Biol. 2019 Jun;39(6):1018-1025. doi: 10.1161/ATVBAHA.119.312513.	Liu W	Arterioscler Thromb Vasc Biol	2019		NA	NA	10.1161/ATVBAHA.119.312513
Oral Anticoagulants and Antiplatelet Agents in Patients With Atrial Fibrillation and Concomitant Critical Limb Ischemia: A Nationwide Cohort Study	Lee HF, Chan YH, Li PR, Liu JR, Chao TF, Wu LS, Chang SH, Yeh YH, Kuo CT, See LC, Lip GYH.	Can J Cardiol. 2020 Feb 19:S0828-282X(20)30175-6. doi: 10.1016/j.cjca.2020.02.071. Online ahead of print.	Lee HF	Can J Cardiol	2020		NA	NA	10.1016/j.cjca.2020.02.071
Incidence and consequences of resuming oral anticoagulant therapy following hematuria and risks of ischemic stroke and major bleeding in patients with atrial fibrillation	Wang CL, Wu VC, Huang YT, Chen YL, Chu PH, Kuo CF, Wen MS, Chang SH.	J Thromb Thrombolysis. 2020 May 14. doi: 10.1007/s11239-020-02135-2. Online ahead of print.	Wang CL	J Thromb Thrombolysis	2020		NA	NA	10.1007/s11239-020-02135-2
Effectiveness and Safety of Direct Oral Anticoagulants in an Asian Population with Atrial Fibrillation Undergoing Dialysis: A Population-Based Cohort Study and Meta-Analysis	See LC, Lee HF, Chao TF, Li PR, Liu JR, Wu LS, Chang SH, Yeh YH, Kuo CT, Chan YH, Lip GYH.	Cardiovasc Drugs Ther. 2020 Nov 19. doi: 10.1007/s10557-020-07108-4. Online ahead of print.	See LC	Cardiovasc Drugs Ther	2020		NA	NA	10.1007/s10557-020-07108-4
Direct Oral Anticoagulants in Atrial Fibrillation Patients with Concomitant Hyperthyroidism	Chan YH, Wu LS, See LC, Liu JR, Chang SH, Chao TF, Yeh YH, Kuo CT, Lee HF, Lip GYH.	J Clin Endocrinol Metab. 2020 Feb 3:dgaa050. doi: 10.1210/clinem/dgaa050. Online ahead of print.	Chan YH	J Clin Endocrinol Metab	2020		NA	NA	10.1210/clinem/dgaa050
Novel Oral Anticoagulant versus Warfarin in Cancer Patients with Atrial Fibrillation: An 8-Year Population-Based Cohort Study	Wu VC, Wang CL, Huang YT, Lan WC, Wu M, Kuo CF, Chen SW, Chu PH, Wen MS, Kuo CC, Chang SH.	J Cancer. 2020 Jan 1;11(1):92-99. doi: 10.7150/jca.36468. eCollection 2020.	Wu VC	J Cancer	2020		PMC6930400	NA	10.7150/jca.36468
Non-Vitamin K Antagonist Oral Anticoagulants and Warfarin in Atrial Fibrillation Patients with Concomitant Peripheral Artery Disease	Lee HF, See LC, Li PR, Liu JR, Chao TF, Chang SH, Wu LS, Yeh YH, Kuo CT, Chan YH, Lip GYH.	Eur Heart J Cardiovasc Pharmacother. 2019 Nov 28:pvz072. doi: 10.1093/ehjcvp/pvz072. Online ahead of print.	Lee HF	Eur Heart J Cardiovasc Pharmacother	2019		NA	NA	10.1093/ehjcvp/pvz072
Assessing major bleeding risk in atrial fibrillation patients concurrently taking non-vitamin K antagonist oral anticoagulants and antiepileptic drugs	Wang CL, Wu VC, Chang KH, Tu HT, Kuo CF, Huang YT, Chu PH, Kuo CC, Chang SH.	Eur Heart J Cardiovasc Pharmacother. 2020 Jul 1;6(3):147-154. doi: 10.1093/ehjcvp/pvz035.	Wang CL	Eur Heart J Cardiovasc Pharmacother	2020		NA	NA	10.1093/ehjcvp/pvz035
Novel oral anticoagulant vs. warfarin in elderly atrial fibrillation patients with normal, mid-range, and reduced left ventricular ejection fraction	Wu VC, Wang CL, Lee CH, Chen YL, Tu HT, Wu M, Kuo CF, Chen SW, Huang YT, Wen MS, Chang SH.	ESC Heart Fail. 2020 Oct;7(5):2862-2870. doi: 10.1002/ehf2.12890. Epub 2020 Jul 16.	Wu VC	ESC Heart Fail	2020		PMC7524083	NA	10.1002/ehf2.12890
Efficacy and Safety of Oral Anticoagulants in Patients With Atrial Fibrillation and Stages 4 or 5 Chronic Kidney Disease	Chang SH, Wu CV, Yeh YH, Kuo CF, Chen YL, Wen MS, See LC, Huang YT.	Am J Med. 2019 Nov;132(11):1335-1343.e6. doi: 10.1016/j.amjmed.2019.06.006. Epub 2019 Jul 3.	Chang SH	Am J Med	2019		NA	NA	10.1016/j.amjmed.2019.06.006
Effectiveness and Safety of Four Direct Oral Anticoagulants in Asian Patients With Nonvalvular Atrial Fibrillation	Chan YH, Lee HF, See LC, Tu HT, Chao TF, Yeh YH, Wu LS, Kuo CT, Chang SH, Lip GYH.	Chest. 2019 Sep;156(3):529-543. doi: 10.1016/j.chest.2019.04.108. Epub 2019 May 16.	Chan YH	Chest	2019		NA	NA	10.1016/j.chest.2019.04.108
Safety and Effectiveness of Non-Vitamin K Antagonist Oral Anticoagulants for Stroke Prevention in Patients With Atrial Fibrillation and Anemia: A Retrospective Cohort Study	Wang CL, Wu VC, Huang YT, Kuo CF, Chu PH, Chen YL, Wen MS, Chang SH.	J Am Heart Assoc. 2019 May 7;8(9):e012029. doi: 10.1161/JAHA.119.012029.	Wang CL	J Am Heart Assoc	2019		PMC6512084	NA	10.1161/JAHA.119.012029
Effectiveness and Safety of Non-Vitamin K Antagonist Oral Anticoagulant and Warfarin in Cirrhotic Patients With Nonvalvular Atrial Fibrillation	Lee HF, Chan YH, Chang SH, Tu HT, Chen SW, Yeh YH, Wu LS, Kuo CF, Kuo CT, See LC.	J Am Heart Assoc. 2019 Mar 5;8(5):e011112. doi: 10.1161/JAHA.118.011112.	Lee HF	J Am Heart Assoc	2019		PMC6474939	NA	10.1161/JAHA.118.011112
Effectiveness and safety of non-vitamin-K antagonist oral anticoagulants versus warfarin in atrial fibrillation patients with thrombocytopenia	Wang CL, Wu VC, Lee CH, Kuo CF, Chen YL, Chu PH, Chen SW, Wen MS, See LC, Chang SH.	J Thromb Thrombolysis. 2019 May;47(4):512-519. doi: 10.1007/s11239-018-1792-1.	Wang CL	J Thromb Thrombolysis	2019		NA	NA	10.1007/s11239-018-1792-1
Long non-coding RNA expression profile in permanent atrial fibrillation patients with rheumatic heart disease	Mei B, Liu H, Yang S, Liang MY, Yue Y, Huang SQ, Hou J, Chen GX, Wu ZK.	Eur Rev Med Pharmacol Sci. 2018 Oct;22(20):6940-6947. doi: 10.26355/eurrev_201810_16165.	Mei B	Eur Rev Med Pharmacol Sci	2018		NA	NA	10.26355/eurrev_201810_16165
Efficacy and Safety of Non-Vitamin K Antagonist Oral Anticoagulants in Atrial Fibrillation Patients With Impaired Liver Function: A Retrospective Cohort Study	Wang CL, Wu VC, Kuo CF, Chu PH, Tseng HJ, Wen MS, Chang SH.	J Am Heart Assoc. 2018 Aug 7;7(15):e009263. doi: 10.1161/JAHA.118.009263.	Wang CL	J Am Heart Assoc	2018		PMC6201449	NA	10.1161/JAHA.118.009263
The CHA₂DS₂-VASc Score Predicts Major Bleeding in Non-Valvular Atrial Fibrillation Patients Who Take Oral Anticoagulants	Lee KT, Chang SH, Yeh YH, Tu HT, Chan YH, Kuo CT, See LC.	J Clin Med. 2018 Oct 9;7(10):338. doi: 10.3390/jcm7100338.	Lee KT	J Clin Med	2018		PMC6210214	NA	10.3390/jcm7100338
Detecting cerebrovascular changes in the brain caused by hypertension in atrial fibrillation group using acoustocerebrography	Dobkowska-Chudon W, Wrobel M, Karlowicz P, Dabrowski A, Krupienicz A, Targowski T, Nowicki A, Olszewski R.	PLoS One. 2018 Jul 6;13(7):e0199999. doi: 10.1371/journal.pone.0199999. eCollection 2018.	Dobkowska-Chudon W	PLoS One	2018		PMC6034798	NA	10.1371/journal.pone.0199999
Bleeding risk with dabigatran, rivaroxaban, warfarin, and antiplatelet agent in Asians with non-valvular atrial fibrillation	Chan YH, Yeh YH, Tu HT, Kuo CT, Chang SH, Wu LS, Lee HF, See LC.	Oncotarget. 2017 Oct 24;8(58):98898-98917. doi: 10.18632/oncotarget.22026. eCollection 2017 Nov 17.	Chan YH	Oncotarget	2017		PMC5716776	NA	10.18632/oncotarget.22026
Association Between Use of Non-Vitamin K Oral Anticoagulants With and Without Concurrent Medications and Risk of Major Bleeding in Nonvalvular Atrial Fibrillation	Chang SH, Chou IJ, Yeh YH, Chiou MJ, Wen MS, Kuo CT, See LC, Kuo CF.	JAMA. 2017 Oct 3;318(13):1250-1259. doi: 10.1001/jama.2017.13883.	Chang SH	JAMA	2017		PMC5818856	NA	10.1001/jama.2017.13883
Association of a Family History of Atrial Fibrillation With Incidence and Outcomes of Atrial Fibrillation: A Population-Based Family Cohort Study	Chang SH, Kuo CF, Chou IJ, See LC, Yu KH, Luo SF, Huang LH, Zhang W, Doherty M, Wen MS, Kuo CT, Yeh YH.	JAMA Cardiol. 2017 Aug 1;2(8):863-870. doi: 10.1001/jamacardio.2017.1855.	Chang SH	JAMA Cardiol	2017		PMC5710587	NA	10.1001/jamacardio.2017.1855
Risk assessment analysis for maternal autoantibody-related autism (MAR-ASD): a subtype of autism	Ramirez-Celis A, Becker M, Nuño M, Schauer J, Aghaeepour N, Van de Water J.	Mol Psychiatry. 2021 Jan 22. doi: 10.1038/s41380-020-00998-8. Online ahead of print.	Ramirez-Celis A	Mol Psychiatry	2021		NA	NA	10.1038/s41380-020-00998-8
Medical Conditions in the First Years of Life Associated with Future Diagnosis of ASD in Children	Alexeeff SE, Yau V, Qian Y, Davignon M, Lynch F, Crawford P, Davis R, Croen LA.	J Autism Dev Disord. 2017 Jul;47(7):2067-2079. doi: 10.1007/s10803-017-3130-4.	Alexeeff SE	J Autism Dev Disord	2017		PMC5487747		10.1007/s10803-017-3130-4
Urine Organic Acids as Potential Biomarkers for Autism-Spectrum Disorder in Chinese Children	Chen Q, Qiao Y, Xu XJ, You X, Tao Y.	Front Cell Neurosci. 2019 Apr 30;13:150. doi: 10.3389/fncel.2019.00150. eCollection 2019.	Chen Q	Front Cell Neurosci	2019		PMC6502994	NA	10.3389/fncel.2019.00150
Differential Altered Auditory Event-Related Potential Responses in Young Boys on the Autism Spectrum With and Without Disproportionate Megalencephaly	De Meo-Monteil R, Nordahl CW, Amaral DG, Rogers SJ, Harootonian SK, Martin J, Rivera SM, Saron CD.	Autism Res. 2019 Aug;12(8):1236-1250. doi: 10.1002/aur.2137. Epub 2019 Jun 3.	De Meo-Monteil R	Autism Res	2019		PMC7282708	NIHMS1062239	10.1002/aur.2137
In pursuit of neurophenotypes: The consequences of having autism and a big brain	Amaral DG, Li D, Libero L, Solomon M, Van de Water J, Mastergeorge A, Naigles L, Rogers S, Wu Nordahl C.	Autism Res. 2017 May;10(5):711-722. doi: 10.1002/aur.1755. Epub 2017 Feb 27.	Amaral DG	Autism Res	2017		PMC5520638	NIHMS878624	10.1002/aur.1755
Altered shoulder kinematics using a new model for multiple dislocations-induced Bankart lesions	Yoshida M, Takenaga T, Chan CK, Musahl V, Lin A, Debski RE.	Clin Biomech (Bristol, Avon). 2019 Dec;70:131-136. doi: 10.1016/j.clinbiomech.2019.08.014. Epub 2019 Aug 28.	Yoshida M	Clin Biomech (Bristol, Avon)	2019		NA	NA	10.1016/j.clinbiomech.2019.08.014
Esomeprazole and aspirin in Barrett's oesophagus (AspECT): a randomised factorial trial	Jankowski JAZ, de Caestecker J, Love SB, Reilly G, Watson P, Sanders S, Ang Y, Morris D, Bhandari P, Brooks C, Attwood S, Harrison R, Barr H, Moayyedi P; AspECT Trial Team.	Lancet. 2018 Aug 4;392(10145):400-408. doi: 10.1016/S0140-6736(18)31388-6. Epub 2018 Jul 26.	Jankowski JAZ	Lancet	2018	1	PMC6083438		10.1016/S0140-6736(18)31388-6
Major Birth Defects after Vaccination Reported to the Vaccine Adverse Event Reporting System (VAERS), 1990 to 2014	Moro PL, Cragan J, Lewis P, Sukumaran L.	Birth Defects Res. 2017 Jul 17;109(13):1057-1062. doi: 10.1002/bdr2.23622.	Moro PL	Birth Defects Res	2017		PMC6528469	NIHMS1025219	10.1002/bdr2.23622
Bone age determination using only the index finger: a novel approach using a convolutional neural network compared with human radiologists	Reddy NE, Rayan JC, Annapragada AV, Mahmood NF, Scheslinger AE, Zhang W, Kan JH.	Pediatr Radiol. 2020 Apr;50(4):516-523. doi: 10.1007/s00247-019-04587-y. Epub 2019 Dec 20.	Reddy NE	Pediatr Radiol	2020		NA	NA	10.1007/s00247-019-04587-y
Artificial intelligence-assisted interpretation of bone age radiographs improves accuracy and decreases variability	Tajmir SH, Lee H, Shailam R, Gale HI, Nguyen JC, Westra SJ, Lim R, Yune S, Gee MS, Do S.	Skeletal Radiol. 2019 Feb;48(2):275-283. doi: 10.1007/s00256-018-3033-2. Epub 2018 Aug 1.	Tajmir SH	Skeletal Radiol	2019		NA	NA	10.1007/s00256-018-3033-2
Stacked sparse autoencoder networks and statistical shape models for automatic staging of distal femur trochlear dysplasia	Cerveri P, Belfatto A, Baroni G, Manzotti A.	Int J Med Robot. 2018 Dec;14(6):e1947. doi: 10.1002/rcs.1947. Epub 2018 Aug 2.	Cerveri P	Int J Med Robot	2018		NA	NA	10.1002/rcs.1947
Femur segmentation in DXA imaging using a machine learning decision tree	Hussain D, Al-Antari MA, Al-Masni MA, Han SM, Kim TS.	J Xray Sci Technol. 2018;26(5):727-746. doi: 10.3233/XST-180399.	Hussain D	J Xray Sci Technol	2018		NA	NA	10.3233/XST-180399
Three-dimensional MRI Bone Models of the Glenohumeral Joint Using Deep Learning: Evaluation of Normal Anatomy and Glenoid Bone Loss	Cantarelli Rodrigues T, Deniz CM, Alaia EF, Gorelik N, Babb JS, Dublin J, Gyftopoulos S.	Radiol Artif Intell. 2020 Sep 9;2(5):e190116. doi: 10.1148/ryai.2020190116.	Cantarelli Rodrigues T	Radiol Artif Intell	2020		PMC7529433	NA	10.1148/ryai.2020190116
Analysis of shared heritability in common disorders of the brain	Brainstorm Consortium, Anttila V, Bulik-Sullivan B, Finucane HK, Walters RK, Bras J, Duncan L, Escott-Price V, Falcone GJ, Gormley P, Malik R, Patsopoulos NA, Ripke S, Wei Z, Yu D, Lee PH, Turley P, Grenier-Boley B, Chouraki V, Kamatani Y, Berr C, Letenneur L, Hannequin D, Amouyel P, Boland A, Deleuze JF, Duron E, Vardarajan BN, Reitz C, Goate AM, Huentelman MJ, Kamboh MI, Larson EB, Rogaeva E, St George-Hyslop P, Hakonarson H, Kukull WA, Farrer LA, Barnes LL, Beach TG, Demirci FY, Head E, Hulette CM, Jicha GA, Kauwe JSK, Kaye JA, Leverenz JB, Levey AI, Lieberman AP, Pankratz VS, Poon WW, Quinn JF, Saykin AJ, Schneider LS, Smith AG, Sonnen JA, Stern RA, Van Deerlin VM, Van Eldik LJ, Harold D, Russo G, Rubinsztein DC, Bayer A, Tsolaki M, Proitsi P, Fox NC, Hampel H, Owen MJ, Mead S, Passmore P, Morgan K, Nöthen MM, Rossor M, Lupton MK, Hoffmann P, Kornhuber J, Lawlor B, McQuillin A, Al-Chalabi A, Bis JC, Ruiz A, Boada M, Seshadri S, Beiser A, Rice K, van der Lee SJ, De Jager PL, Geschwind DH, Riemenschneider M, Riedel-Heller S, Rotter JI, Ransmayr G, Hyman BT, Cruchaga C, Alegret M, Winsvold B, Palta P, Farh KH, Cuenca-Leon E, Furlotte N, et al.	Science. 2018 Jun 22;360(6395):eaap8757. doi: 10.1126/science.aap8757.	Brainstorm Consortium	Science	2018		PMC6097237	NIHMS979389	10.1126/science.aap8757
Etiology and characteristics of patients with bronchiectasis in Taiwan: a cohort study from 2002 to 2016	Huang HY, Chung FT, Lo CY, Lin HC, Huang YT, Yeh CH, Lin CW, Huang YC, Wang CH.	BMC Pulm Med. 2020 Feb 18;20(1):45. doi: 10.1186/s12890-020-1080-7.	Huang HY	BMC Pulm Med	2020		PMC7029505	NA	10.1186/s12890-020-1080-7
Determination of risk factors for burn mortality based on a regional population study in Taiwan	Yen CI, Chiou MJ, Kuo CF, Liao HT.	Burns. 2018 Sep;44(6):1591-1601. doi: 10.1016/j.burns.2018.02.030. Epub 2018 Apr 7.	Yen CI	Burns	2018		NA	NA	10.1016/j.burns.2018.02.030
Low-grade chronic inflammation and immune alterations in childhood and adolescent cancer survivors: A contribution to accelerated aging?	Sulicka-Grodzicka J, Surdacki A, Seweryn M, Mikołajczyk T, Rewiuk K, Guzik T, Grodzicki T.	Cancer Med. 2021 Feb 19. doi: 10.1002/cam4.3788. Online ahead of print.	Sulicka-Grodzicka J	Cancer Med	2021		NA	NA	10.1002/cam4.3788
Clinical data mining reveals analgesic effects of lapatinib in cancer patients	Zhou S, Zheng F, Zhan CG.	Sci Rep. 2021 Feb 11;11(1):3528. doi: 10.1038/s41598-021-82318-w.	Zhou S	Sci Rep	2021		PMC7878815	NA	10.1038/s41598-021-82318-w
Carotenoids in Cancer Metastasis-Status Quo and Outlook	Koklesova L, Liskova A, Samec M, Zhai K, Abotaleb M, Ashrafizadeh M, Brockmueller A, Shakibaei M, Biringer K, Bugos O, Najafi M, Golubnitschaja O, Büsselberg D, Kubatka P.	Biomolecules. 2020 Dec 10;10(12):1653. doi: 10.3390/biom10121653.	Koklesova L	Biomolecules	2020		PMC7763577	NA	10.3390/biom10121653
A Nationwide Population-based Study From Taiwan Assessing the Influence of Preventable Hospitalization Rate on Mortality After Oncologic Surgery	Kuo CF, Kotsis SV, Wang L, Chen JS, Chung KC.	Ann Surg. 2019 Aug 23. doi: 10.1097/SLA.0000000000003584. Online ahead of print.	Kuo CF	Ann Surg	2019		NA	NA	10.1097/SLA.0000000000003584
Automatic diagnosis for cysts and tumors of both jaws on panoramic radiographs using a deep convolution neural network	Kwon O, Yong TH, Kang SR, Kim JE, Huh KH, Heo MS, Lee SS, Choi SC, Yi WJ.	Dentomaxillofac Radiol. 2020 Dec 1;49(8):20200185. doi: 10.1259/dmfr.20200185. Epub 2020 Jul 3.	Kwon O	Dentomaxillofac Radiol	2020		PMC7719862	NA	10.1259/dmfr.20200185
Automated classification of benign and malignant lesions in (18)F-NaF PET/CT images using machine learning	Perk T, Bradshaw T, Chen S, Im HJ, Cho S, Perlman S, Liu G, Jeraj R.	Phys Med Biol. 2018 Nov 20;63(22):225019. doi: 10.1088/1361-6560/aaebd0.	Perk T	Phys Med Biol	2018		NA	NA	10.1088/1361-6560/aaebd0
Development and Internal Validation of Machine Learning Algorithms for Preoperative Survival Prediction of Extremity Metastatic Disease	Thio QCBS, Karhade AV, Bindels BJJ, Ogink PT, Bramer JAM, Ferrone ML, Calderón SL, Raskin KA, Schwab JH.	Clin Orthop Relat Res. 2020 Feb;478(2):322-333. doi: 10.1097/CORR.0000000000000997.	Thio QCBS	Clin Orthop Relat Res	2020		PMC7438151	NA	10.1097/CORR.0000000000000997
mGluR5 mediates post-radiotherapy fatigue development in cancer patients	Feng LR, Fernández-Martínez JL, Zaal KJM, deAndrés-Galiana EJ, Wolff BS, Saligan LN.	Transl Psychiatry. 2018 May 30;8(1):110. doi: 10.1038/s41398-018-0161-3.	Feng LR	Transl Psychiatry	2018		PMC5976668	NA	10.1038/s41398-018-0161-3
Improving Quality and Consistency in NRG Oncology Radiation Therapy Oncology Group 0631 for Spine Radiosurgery via Knowledge-Based Planning	Younge KC, Marsh RB, Owen D, Geng H, Xiao Y, Spratt DE, Foy J, Suresh K, Wu QJ, Yin FF, Ryu S, Matuszak MM.	Int J Radiat Oncol Biol Phys. 2018 Mar 15;100(4):1067-1074. doi: 10.1016/j.ijrobp.2017.12.276. Epub 2018 Jan 4.	Younge KC	Int J Radiat Oncol Biol Phys	2018	1	PMC5915303	NIHMS958935	10.1016/j.ijrobp.2017.12.276
Integrating Natural Language Processing and Machine Learning Algorithms to Categorize Oncologic Response in Radiology Reports	Chen PH, Zafar H, Galperin-Aizenberg M, Cook T.	J Digit Imaging. 2018 Apr;31(2):178-184. doi: 10.1007/s10278-017-0027-x.	Chen PH	J Digit Imaging	2018		PMC5873468	NA	10.1007/s10278-017-0027-x
Small Numbers, Big Challenges: Adolescent and Young Adult Cancer Incidence and Survival in New Zealand	Ballantine KR, Watson H, Macfarlane S, Winstanley M, Corbett RP, Spearing R, Stevanovic V, Yi M, Sullivan MJ.	J Adolesc Young Adult Oncol. 2017 Jun;6(2):277-285. doi: 10.1089/jayao.2016.0074. Epub 2017 Feb 16.	Ballantine KR	J Adolesc Young Adult Oncol	2017		NA	NA	10.1089/jayao.2016.0074
De novo malignancy in organ transplant recipients in Taiwan: a nationwide cohort population study	Tsai HI, Lee CW, Kuo CF, See LC, Liu FC, Chiou MJ, Yu HP.	Oncotarget. 2017 May 30;8(22):36685-36695. doi: 10.18632/oncotarget.13124.	Tsai HI	Oncotarget	2017		PMC5482688	NA	10.18632/oncotarget.13124
Global Versus Indian Perspective of Pioglitazone-induced Adverse Drug Reactions Including Bladder Cancer: A Comparative Retrospective Pharmacovigilance Analysis	Bhushan S, Ray RS, Prakash J, Singh GN.	Clin Ther. 2019 Nov;41(11):2252-2262. doi: 10.1016/j.clinthera.2019.08.018. Epub 2019 Sep 20.	Bhushan S	Clin Ther	2019				10.1016/j.clinthera.2019.08.018
Trends in the incidence of primary malignant brain tumors in Taiwan and correlation with comorbidities: A population-based study	Lin YJ, Chiu HY, Chiou MJ, Huang YC, Wei KC, Kuo CF, Hsu JT, Chen PY.	Clin Neurol Neurosurg. 2017 Aug;159:72-82. doi: 10.1016/j.clineuro.2017.05.021. Epub 2017 May 25.	Lin YJ	Clin Neurol Neurosurg	2017		NA	NA	10.1016/j.clineuro.2017.05.021
Machine-learned selection of psychological questionnaire items relevant to the development of persistent pain after breast cancer surgery	Lötsch J, Sipilä R, Dimova V, Kalso E.	Br J Anaesth. 2018 Nov;121(5):1123-1132. doi: 10.1016/j.bja.2018.06.007. Epub 2018 Jul 31.	Lötsch J	Br J Anaesth	2018				10.1016/j.bja.2018.06.007
Current Strategies of Endocrine Therapy in Elderly Patients with Breast Cancer	Lee SY, Seo JH.	Biomed Res Int. 2018 Jan 17;2018:6074808. doi: 10.1155/2018/6074808. eCollection 2018.	Lee SY	Biomed Res Int	2018		PMC5822785		10.1155/2018/6074808
Fully automated analysis for bone scintigraphy with artificial neural network: usefulness of bone scan index (BSI) in breast cancer	Inaki A, Nakajima K, Wakabayashi H, Mochizuki T, Kinuya S.	Ann Nucl Med. 2019 Oct;33(10):755-765. doi: 10.1007/s12149-019-01386-1. Epub 2019 Jul 17.	Inaki A	Ann Nucl Med	2019		NA	NA	10.1007/s12149-019-01386-1
Pathology Evaluation of Reduction Mammaplasty Specimens and Subsequent Diagnosis of Malignant Breast Disease: A Claims-Based Analysis	Sears ED, Lu YT, Chung TT, Momoh AO, Chung KC.	World J Surg. 2019 Jun;43(6):1546-1553. doi: 10.1007/s00268-019-04931-1.	Sears ED	World J Surg	2019		NA	NA	10.1007/s00268-019-04931-1
DNA Methylation Signatures Predicting Bevacizumab Efficacy in Metastatic Breast Cancer	Gampenrieder SP, Rinnerthaler G, Hackl H, Pulverer W, Weinhaeusel A, Ilic S, Hufnagl C, Hauser-Kronberger C, Egle A, Risch A, Greil R.	Theranostics. 2018 Mar 11;8(8):2278-2288. doi: 10.7150/thno.23544. eCollection 2018.	Gampenrieder SP	Theranostics	2018		PMC5928889	NA	10.7150/thno.23544
Epidemiology and survival outcome of breast cancer in a nationwide study	Liu FC, Lin HT, Kuo CF, See LC, Chiou MJ, Yu HP.	Oncotarget. 2017 Mar 7;8(10):16939-16950. doi: 10.18632/oncotarget.15207.	Liu FC	Oncotarget	2017		PMC5370012	NA	10.18632/oncotarget.15207
Correlation between severe infection and breast cancer metastases in the EORTC 10994/BIG 1-00 trial: Investigating innate immunity as a tumour suppressor in breast cancer	Touati N, Tryfonidis K, Caramia F, Bonnefoi H, Cameron D, Slaets L, Parker BS, Loi S.	Eur J Cancer. 2017 Feb;72:95-102. doi: 10.1016/j.ejca.2016.11.015. Epub 2016 Dec 24.	Touati N	Eur J Cancer	2017	1	NA	NA	10.1016/j.ejca.2016.11.015
Definitive intensity-modulated radiotherapy or surgery for early oral cavity squamous cell carcinoma: Propensity-score-matched, nationwide, population-based cohort study	Liu WC, Liu HE, Kao YW, Qin L, Lin KC, Fang CY, Tsai LL, Shia BC, Wu SY.	Head Neck. 2020 Dec 12. doi: 10.1002/hed.26575. Online ahead of print.	Liu WC	Head Neck	2020		NA	NA	10.1002/hed.26575
Mass Spectrometry Imaging Differentiates Chromophobe Renal Cell Carcinoma and Renal Oncocytoma with High Accuracy	Kriegsmann M, Casadonte R, Maurer N, Stoehr C, Erlmeier F, Moch H, Junker K, Zgorzelski C, Weichert W, Schwamborn K, Deininger SO, Gaida M, Mechtersheimer G, Stenzinger A, Schirmacher P, Hartmann A, Kriegsmann J, Kriegsmann K.	J Cancer. 2020 Aug 21;11(20):6081-6089. doi: 10.7150/jca.47698. eCollection 2020.	Kriegsmann M	J Cancer	2020		PMC7477404	NA	10.7150/jca.47698
MRI-Based Texture Analysis to Differentiate Sinonasal Squamous Cell Carcinoma from Inverted Papilloma	Ramkumar S, Ranjbar S, Ning S, Lal D, Zwart CM, Wood CP, Weindling SM, Wu T, Mitchell JR, Li J, Hoxworth JM.	AJNR Am J Neuroradiol. 2017 May;38(5):1019-1025. doi: 10.3174/ajnr.A5106. Epub 2017 Mar 2.	Ramkumar S	AJNR Am J Neuroradiol	2017		NA	NA	10.3174/ajnr.A5106
Metformin confers risk reduction for developing hepatocellular carcinoma recurrence after liver resection	Chan KM, Kuo CF, Hsu JT, Chiou MJ, Wang YC, Wu TH, Lee CF, Wu TJ, Chou HS, Lee WC.	Liver Int. 2017 Mar;37(3):434-441. doi: 10.1111/liv.13280. Epub 2016 Nov 13.	Chan KM	Liver Int	2017		NA	NA	10.1111/liv.13280
Trend and survival outcome in Taiwan cervical cancer patients: A population-based study	Kau YC, Liu FC, Kuo CF, Huang HJ, Li AH, Hsieh MY, Yu HP.	Medicine (Baltimore). 2019 Mar;98(11):e14848. doi: 10.1097/MD.0000000000014848.	Kau YC	Medicine (Baltimore)	2019		PMC6426611	NA	10.1097/MD.0000000000014848
Postdiagnostic metformin use and survival of patients with colorectal cancer: A Nationwide cohort study	Huang WK, Chang SH, Hsu HC, Chou WC, Yang TS, Chen JS, Chang JW, Lin YC, Kuo CF, See LC.	Int J Cancer. 2020 Mar 20. doi: 10.1002/ijc.32989. Online ahead of print.	Huang WK	Int J Cancer	2020		NA	NA	10.1002/ijc.32989
Impact of Metformin Use on Survival in Patients with Gastric Cancer and Diabetes Mellitus Following Gastrectomy	Chung WS, Le PH, Kuo CJ, Chen TH, Kuo CF, Chiou MJ, Chou WC, Yeh TS, Hsu JT.	Cancers (Basel). 2020 Jul 23;12(8):2013. doi: 10.3390/cancers12082013.	Chung WS	Cancers (Basel)	2020		PMC7465508	NA	10.3390/cancers12082013
Prognostic thirteen-long non-coding RNAs (IncRNAs) could improve the survival prediction of gastric cancer	Zong Z, Li H, Yu ZM, Tang FX, Zhu XJ, Tian HK, Zhou TC, Wang H.	Gastroenterol Hepatol. 2020 Dec;43(10):598-606. doi: 10.1016/j.gastrohep.2020.01.016. Epub 2020 Jul 14.	Zong Z	Gastroenterol Hepatol	2020		NA	NA	10.1016/j.gastrohep.2020.01.016
CNN-Based Estimation of Sagittal Plane Walking and Running Biomechanics From Measured and Simulated Inertial Sensor Data	Dorschky E, Nitschke M, Martindale CF, van den Bogert AJ, Koelewijn AD, Eskofier BM.	Front Bioeng Biotechnol. 2020 Jun 26;8:604. doi: 10.3389/fbioe.2020.00604. eCollection 2020.	Dorschky E	Front Bioeng Biotechnol	2020		PMC7333079	NA	10.3389/fbioe.2020.00604
Imatinib dose escalation versus sunitinib as a second-line treatment against advanced gastrointestinal stromal tumors: A nationwide population-based cohort study	Hsu JT, Le PH, Kuo CF, Chiou MJ, Kuo CJ, Chen TH, Lin CJ, Chen JS, Yu HP, Yeh CN, Jan YY, Yeh TS.	Oncotarget. 2017 Apr 3;8(41):71128-71137. doi: 10.18632/oncotarget.16795. eCollection 2017 Sep 19.	Hsu JT	Oncotarget	2017		PMC5642623	NA	10.18632/oncotarget.16795
(18)F-FDG PET/CT-Guided Real-Time Automated Robotic Arm-Assisted Needle Navigation for Percutaneous Biopsy of Hypermetabolic Bone Lesions: Diagnostic Performance and Clinical Impact	Kumar R, Mittal BR, Bhattacharya A, Singh H, Bal A, Prakash G, Singh N.	AJR Am J Roentgenol. 2019 Jan;212(1):W10-W18. doi: 10.2214/AJR.18.19698. Epub 2018 Nov 1.	Kumar R	AJR Am J Roentgenol	2019		NA	NA	10.2214/AJR.18.19698
Discontinuation of tyrosine kinase inhibitor therapy in chronic myeloid leukaemia (EURO-SKI): a prespecified interim analysis of a prospective, multicentre, non-randomised, trial	Saussele S, Richter J, Guilhot J, Gruber FX, Hjorth-Hansen H, Almeida A, Janssen JJWM, Mayer J, Koskenvesa P, Panayiotidis P, Olsson-Strömberg U, Martinez-Lopez J, Rousselot P, Vestergaard H, Ehrencrona H, Kairisto V, Machová Poláková K, Müller MC, Mustjoki S, Berger MG, Fabarius A, Hofmann WK, Hochhaus A, Pfirrmann M, Mahon FX; EURO-SKI investigators.	Lancet Oncol. 2018 Jun;19(6):747-757. doi: 10.1016/S1470-2045(18)30192-X. Epub 2018 May 4.	Saussele S	Lancet Oncol	2018	1			10.1016/S1470-2045(18)30192-X
Radiomics and Machine Learning Differentiate Soft-Tissue Lipoma and Liposarcoma Better than Musculoskeletal Radiologists	Malinauskaite I, Hofmeister J, Burgermeister S, Neroladaki A, Hamard M, Montet X, Boudabbous S.	Sarcoma. 2020 Jan 7;2020:7163453. doi: 10.1155/2020/7163453. eCollection 2020.	Malinauskaite I	Sarcoma	2020		PMC6969992	NA	10.1155/2020/7163453
Subclassification and Detection of New Markers for the Discrimination of Primary Liver Tumors by Gene Expression Analysis Using Oligonucleotide Arrays	Hass HG, Vogel U, Scheurlen M, Jobst J.	Gut Liver. 2018 May 15;12(3):306-315. doi: 10.5009/gnl17277.	Hass HG	Gut Liver	2018		PMC5945262	NA	10.5009/gnl17277
Artificial Intelligence Tools for Refining Lung Cancer Screening	Espinoza JL, Dong LT.	J Clin Med. 2020 Nov 27;9(12):3860. doi: 10.3390/jcm9123860.	Espinoza JL	J Clin Med	2020		PMC7760157	NA	10.3390/jcm9123860
Epidemiology and Survival Outcomes of Lung Cancer: A Population-Based Study	Lin HT, Liu FC, Wu CY, Kuo CF, Lan WC, Yu HP.	Biomed Res Int. 2019 Dec 28;2019:8148156. doi: 10.1155/2019/8148156. eCollection 2019.	Lin HT	Biomed Res Int	2019		PMC6954473	NA	10.1155/2019/8148156
Galectin-9-based immune risk score model helps to predict relapse in stage I-III small cell lung cancer	Chen P, Zhang L, Zhang W, Sun C, Wu C, He Y, Zhou C.	J Immunother Cancer. 2020 Oct;8(2):e001391. doi: 10.1136/jitc-2020-001391.	Chen P	J Immunother Cancer	2020		PMC7577067	NA	10.1136/jitc-2020-001391
Deep Learning for the Classification of Small-Cell and Non-Small-Cell Lung Cancer	Kriegsmann M, Haag C, Weis CA, Steinbuss G, Warth A, Zgorzelski C, Muley T, Winter H, Eichhorn ME, Eichhorn F, Kriegsmann J, Christopoulos P, Thomas M, Witzens-Harig M, Sinn P, von Winterfeld M, Heussel CP, Herth FJF, Klauschen F, Stenzinger A, Kriegsmann K.	Cancers (Basel). 2020 Jun 17;12(6):1604. doi: 10.3390/cancers12061604.	Kriegsmann M	Cancers (Basel)	2020		PMC7352768	NA	10.3390/cancers12061604
Downregulation of lysosomal and further gene expression characterization in lung cancer patients with bone metastasis	Huang Y, Chu T, Liao T, Hu X, Huang B.	Artif Cells Nanomed Biotechnol. 2017 Jun;45(4):758-764. doi: 10.1080/21691401.2016.1198364. Epub 2016 Aug 9.	Huang Y	Artif Cells Nanomed Biotechnol	2017		NA	NA	10.1080/21691401.2016.1198364
SVILE regimen, a combination of dexamethasone, vindesine, ifosfamide, pegaspargase, and etoposide, for treating relapsed/refractory extranodal natural killer/T-cell lymphoma, nasal type	Wei L, Wang L, Cong J, Yang L, Ye J, Li X, Yao N, Yang J, Wang J.	Leuk Res. 2020 Sep;96:106422. doi: 10.1016/j.leukres.2020.106422. Epub 2020 Jul 16.	Wei L	Leuk Res	2020		NA	NA	10.1016/j.leukres.2020.106422
Convolutional Neural Networks for Recognition of Lymphoblast Cell Images	Pansombut T, Wikaisuksakul S, Khongkraphan K, Phon-On A.	Comput Intell Neurosci. 2019 Jun 2;2019:7519603. doi: 10.1155/2019/7519603. eCollection 2019.	Pansombut T	Comput Intell Neurosci	2019		PMC6589284	NA	10.1155/2019/7519603
Three-dimensional multimodality fusion imaging as an educational and planning tool for deep-seated meningiomas	Sato M, Tateishi K, Murata H, Kin T, Suenaga J, Takase H, Yoneyama T, Nishii T, Tateishi U, Yamamoto T, Saito N, Inoue T, Kawahara N.	Br J Neurosurg. 2018 Oct;32(5):509-515. doi: 10.1080/02688697.2018.1485877. Epub 2018 Jun 26.	Sato M	Br J Neurosurg	2018		NA	NA	10.1080/02688697.2018.1485877
Application of ultrasound-guided biopsy and percutaneous radiofrequency ablation in 2 cases with phosphaturic mesenchymal tumor and literature review	Xian MF, Pan KM, Zhang JC, Cheng MQ, Huang H, Chen LD, Zhao ZX, Wang W.	Clin Hemorheol Microcirc. 2021;77(1):61-69. doi: 10.3233/CH-200921.	Xian MF	Clin Hemorheol Microcirc	2021		NA	NA	10.3233/CH-200921
An integrative model of pathway convergence in genetically heterogeneous blast crisis chronic myeloid leukemia	Ko TK, Javed A, Lee KL, Pathiraja TN, Liu X, Malik S, Soh SX, Heng XT, Takahashi N, Tan JHJ, Bhatia R, Khng AJ, Chng WJ, Sia YY, Fruman DA, Ng KP, Chan ZE, Xie KJ, Hoi Q, Chan CX, Teo ASM, Velazquez Camacho O, Meah WY, Khor CC, Ong CTJ, Soon WJW, Tan P, Ng PC, Chuah C, Hillmer AM, Ong ST.	Blood. 2020 Jun 25;135(26):2337-2353. doi: 10.1182/blood.2020004834.	Ko TK	Blood	2020		NA	NA	10.1182/blood.2020004834
Using Prognosis-Related Gene Expression Signature and Connectivity Map for Personalized Drug Repositioning in Multiple Myeloma	Zhu FX, He YC, Zhang JY, Wang HF, Zhong C, Wang XT.	Med Sci Monit. 2019 May 2;25:3247-3255. doi: 10.12659/MSM.913970.	Zhu FX	Med Sci Monit	2019		PMC6510057	NA	10.12659/MSM.913970
Altered microRNA expression profile in the peripheral lymphoid compartment of multiple myeloma patients with bisphosphonate-induced osteonecrosis of the jaw	Musolino C, Oteri G, Allegra A, Mania M, D'Ascola A, Avenoso A, Innao V, Allegra AG, Campo S.	Ann Hematol. 2018 Jul;97(7):1259-1269. doi: 10.1007/s00277-018-3296-7. Epub 2018 Mar 15.	Musolino C	Ann Hematol	2018		NA	NA	10.1007/s00277-018-3296-7
Automated Whole-Body Bone Lesion Detection for Multiple Myeloma on (68)Ga-Pentixafor PET/CT Imaging Using Deep Learning Methods	Xu L, Tetteh G, Lipkova J, Zhao Y, Li H, Christ P, Piraud M, Buck A, Shi K, Menze BH.	Contrast Media Mol Imaging. 2018 Jan 8;2018:2391925. doi: 10.1155/2018/2391925. eCollection 2018.	Xu L	Contrast Media Mol Imaging	2018		PMC5817261	NA	10.1155/2018/2391925
Expression of stem cell markers in stroma of odontogenic cysts and tumors	Chacham M, Almoznino G, Zlotogorski-Hurvitz A, Buchner A, Vered M.	J Oral Pathol Med. 2020 Nov;49(10):1068-1077. doi: 10.1111/jop.13102. Epub 2020 Sep 14.	Chacham M	J Oral Pathol Med	2020		NA	NA	10.1111/jop.13102
Computer-aided diagnosis of periapical cyst and keratocystic odontogenic tumor on cone beam computed tomography	Yilmaz E, Kayikcioglu T, Kayipmaz S.	Comput Methods Programs Biomed. 2017 Jul;146:91-100. doi: 10.1016/j.cmpb.2017.05.012. Epub 2017 May 26.	Yilmaz E	Comput Methods Programs Biomed	2017		NA	NA	10.1016/j.cmpb.2017.05.012
In Response to A Nomogram to Predict Osteoradionecrosis in Oral Cancer After Marginal Mandibulectomy and Radiotherapy	Tsai TY, Tay ZY, Chang KP, Huang YT.	Laryngoscope. 2019 Oct;129(10):E344. doi: 10.1002/lary.28092. Epub 2019 May 31.	Tsai TY	Laryngoscope	2019		NA	NA	10.1002/lary.28092
Random forest classifiers aid in the detection of incidental osteoblastic osseous metastases in DEXA studies	Mehta SD, Sebro R.	Int J Comput Assist Radiol Surg. 2019 May;14(5):903-909. doi: 10.1007/s11548-019-01933-1. Epub 2019 Mar 9.	Mehta SD	Int J Comput Assist Radiol Surg	2019		NA	NA	10.1007/s11548-019-01933-1
Nerve Fibers in the Tumor Microenvironment Are Co-Localized with Lymphoid Aggregates in Pancreatic Cancer	Heij LR, Tan X, Kather JN, Niehues JM, Sivakumar S, Heussen N, van der Kroft G, Damink SWMO, Lang S, Aberle MR, Luedde T, Gaisa NT, Bednarsch J, Liu DHW, Cleutjens JPM, Modest DP, Neumann UP, Wiltberger GJ.	J Clin Med. 2021 Jan 30;10(3):490. doi: 10.3390/jcm10030490.	Heij LR	J Clin Med	2021		PMC7866811	NA	10.3390/jcm10030490
Bone metastasis classification using whole body images from prostate cancer patients based on convolutional neural networks application	Papandrianos N, Papageorgiou E, Anagnostis A, Papageorgiou K.	PLoS One. 2020 Aug 14;15(8):e0237213. doi: 10.1371/journal.pone.0237213. eCollection 2020.	Papandrianos N	PLoS One	2020		PMC7428190	NA	10.1371/journal.pone.0237213
Surgical planning of pelvic tumor using multi-view CNN with relation-context representation learning	Qu Y, Li X, Yan Z, Zhao L, Zhang L, Liu C, Xie S, Li K, Metaxas D, Wu W, Hao Y, Dai K, Zhang S, Tao X, Ai S.	Med Image Anal. 2021 Jan 6;69:101954. doi: 10.1016/j.media.2020.101954. Online ahead of print.	Qu Y	Med Image Anal	2021		NA	NA	10.1016/j.media.2020.101954
Type of Androgen Deprivation Therapy and Risk of Dementia Among Patients With Prostate Cancer in Taiwan	Huang WK, Liu CH, Pang ST, Liu JR, Chang JW, Liaw CC, Hsu CL, Lin YC, See LC.	JAMA Netw Open. 2020 Aug 3;3(8):e2015189. doi: 10.1001/jamanetworkopen.2020.15189.	Huang WK	JAMA Netw Open	2020		PMC7489824	NA	10.1001/jamanetworkopen.2020.15189
Machine learning for differentiating metastatic and completely responded sclerotic bone lesion in prostate cancer: a retrospective radiomics study	Acar E, Leblebici A, Ellidokuz BE, Başbınar Y, Kaya GÇ.	Br J Radiol. 2019 Sep;92(1101):20190286. doi: 10.1259/bjr.20190286. Epub 2019 Jul 10.	Acar E	Br J Radiol	2019		PMC6732932	NA	10.1259/bjr.20190286
MRI-based texture analysis of the primary tumor for pre-treatment prediction of bone metastases in prostate cancer	Wang Y, Yu B, Zhong F, Guo Q, Li K, Hou Y, Lin N.	Magn Reson Imaging. 2019 Jul;60:76-84. doi: 10.1016/j.mri.2019.03.007. Epub 2019 Mar 24.	Wang Y	Magn Reson Imaging	2019		NA	NA	10.1016/j.mri.2019.03.007
Comparison of orthogonal NLP methods for clinical phenotyping and assessment of bone scan utilization among prostate cancer patients	Coquet J, Bozkurt S, Kan KM, Ferrari MK, Blayney DW, Brooks JD, Hernandez-Boussard T.	J Biomed Inform. 2019 Jun;94:103184. doi: 10.1016/j.jbi.2019.103184. Epub 2019 Apr 20.	Coquet J	J Biomed Inform	2019		PMC6584041	NIHMS1527601	10.1016/j.jbi.2019.103184
Prediction of Time to Castration-Resistant Prostate Cancer Using Bone Scan Index in Men with Metastatic Hormone-Sensitive Prostate Cancer	Miyoshi Y, Yoneyama S, Kawahara T, Hattori Y, Teranishi JI, Ohta JI, Takebayashi S, Yokomizo Y, Hayashi N, Uemura H.	Urol Int. 2017;99(4):400-405. doi: 10.1159/000477131. Epub 2017 Jun 14.	Miyoshi Y	Urol Int	2017		NA	NA	10.1159/000477131
Bone scan index: A new biomarker of bone metastasis in patients with prostate cancer	Nakajima K, Edenbrandt L, Mizokami A.	Int J Urol. 2017 Sep;24(9):668-673. doi: 10.1111/iju.13386. Epub 2017 May 26.	Nakajima K	Int J Urol	2017		NA	NA	10.1111/iju.13386
Diagnostic performance of a computer-assisted diagnosis system for bone scintigraphy of newly developed skeletal metastasis in prostate cancer patients: search for low-sensitivity subgroups	Koizumi M, Motegi K, Koyama M, Terauchi T, Yuasa T, Yonese J.	Ann Nucl Med. 2017 Aug;31(7):521-528. doi: 10.1007/s12149-017-1175-2. Epub 2017 Apr 29.	Koizumi M	Ann Nucl Med	2017		PMC5517559	NA	10.1007/s12149-017-1175-2
Expert System for Bone Scan Interpretation Improves Progression Assessment in Bone Metastatic Prostate Cancer	Haupt F, Berding G, Namazian A, Wilke F, Böker A, Merseburger A, Geworski L, Kuczyk MA, Bengel FM, Peters I.	Adv Ther. 2017 Apr;34(4):986-994. doi: 10.1007/s12325-017-0505-z. Epub 2017 Mar 7.	Haupt F	Adv Ther	2017		NA	NA	10.1007/s12325-017-0505-z
Familial Aggregation and Heritability of Nonmedullary Thyroid Cancer in an Asian Population: A Nationwide Cohort Study	Lin HT, Liu FC, Lin SF, Kuo CF, Chen YY, Yu HP.	J Clin Endocrinol Metab. 2020 Jul 1;105(7):dgaa191. doi: 10.1210/clinem/dgaa191.	Lin HT	J Clin Endocrinol Metab	2020		NA	NA	10.1210/clinem/dgaa191
Nationwide cohort study on the epidemiology and survival outcomes of thyroid cancer	Liu FC, Lin HT, Lin SF, Kuo CF, Chung TT, Yu HP.	Oncotarget. 2017 Jul 22;8(45):78429-78451. doi: 10.18632/oncotarget.19488. eCollection 2017 Oct 3.	Liu FC	Oncotarget	2017		PMC5667973	NA	10.18632/oncotarget.19488
Artificial Intelligence and Echocardiography: A Primer for Cardiac Sonographers	Davis A, Billick K, Horton K, Jankowski M, Knoll P, Marshall JE, Paloma A, Palma R, Adams DB.	J Am Soc Echocardiogr. 2020 Sep;33(9):1061-1066. doi: 10.1016/j.echo.2020.04.025. Epub 2020 Jun 11.	Davis A	J Am Soc Echocardiogr	2020		PMC7289098		10.1016/j.echo.2020.04.025
Collaborative AI and Laboratory Medicine integration in precision cardiovascular medicine	Gruson D, Bernardini S, Dabla PK, Gouget B, Stankovic S.	Clin Chim Acta. 2020 Jun 4;509:67-71. doi: 10.1016/j.cca.2020.06.001. Online ahead of print.	Gruson D	Clin Chim Acta	2020		NA	NA	10.1016/j.cca.2020.06.001
Global perspective on carotid intima-media thickness and plaque: should the current measurement guidelines be revisited?	Saba L, Jamthikar A, Gupta D, Khanna NN, Viskovic K, Suri HS, Gupta A, Mavrogeni S, Turk M, Laird JR, Pareek G, Miner M, Sfikakis PP, Protogerou A, Kitas GD, Viswanathan V, Nicolaides A, Bhatt DL, Suri JS.	Int Angiol. 2019 Dec;38(6):451-465. doi: 10.23736/S0392-9590.19.04267-6. Epub 2019 Nov 25.	Saba L	Int Angiol	2019		NA	NA	10.23736/S0392-9590.19.04267-6
Cross-country skiing and running's association with cardiovascular events and all-cause mortality: A review of the evidence	Laukkanen JA, Kunutsor SK, Ozemek C, Mäkikallio T, Lee DC, Wisloff U, Lavie CJ.	Prog Cardiovasc Dis. 2019 Nov-Dec;62(6):505-514. doi: 10.1016/j.pcad.2019.09.001. Epub 2019 Sep 7.	Laukkanen JA	Prog Cardiovasc Dis	2019		NA	NA	10.1016/j.pcad.2019.09.001
Serum albumin, cardiometabolic and other adverse outcomes: systematic review and meta-analyses of 48 published observational cohort studies involving 1,492,237 participants	Seidu S, Kunutsor SK, Khunti K.	Scand Cardiovasc J. 2020 Oct;54(5):280-293. doi: 10.1080/14017431.2020.1762918. Epub 2020 May 7.	Seidu S	Scand Cardiovasc J	2020		NA	NA	10.1080/14017431.2020.1762918
Association of Cardiovascular Risk Factors With MRI Indices of Cerebrovascular Structure and Function and White Matter Hyperintensities in Young Adults	Williamson W, Lewandowski AJ, Forkert ND, Griffanti L, Okell TW, Betts J, Boardman H, Siepmann T, McKean D, Huckstep O, Francis JM, Neubauer S, Phellan R, Jenkinson M, Doherty A, Dawes H, Frangou E, Malamateniou C, Foster C, Leeson P.	JAMA. 2018 Aug 21;320(7):665-673. doi: 10.1001/jama.2018.11498.	Williamson W	JAMA	2018		PMC6142949	NA	10.1001/jama.2018.11498
Plasma calprotectin and risk of cardiovascular disease: Findings from the PREVEND prospective cohort study	Kunutsor SK, Flores-Guerrero JL, Kieneker LM, Nilsen T, Hidden C, Sundrehagen E, Seidu S, Dullaart RPF, Bakker SJL.	Atherosclerosis. 2018 Aug;275:205-213. doi: 10.1016/j.atherosclerosis.2018.06.817. Epub 2018 Jun 15.	Kunutsor SK	Atherosclerosis	2018		NA	NA	10.1016/j.atherosclerosis.2018.06.817
Support Vector Machine Based Monitoring of Cardio-Cerebrovascular Reserve during Simulated Hemorrhage	van der Ster BJP, Bennis FC, Delhaas T, Westerhof BE, Stok WJ, van Lieshout JJ.	Front Physiol. 2018 Jan 5;8:1057. doi: 10.3389/fphys.2017.01057. eCollection 2017.	van der Ster BJP	Front Physiol	2018		PMC5761201	NA	10.3389/fphys.2017.01057
Cardiovascular disease risk in patients receiving organ transplantation: a national cohort study	Tsai HI, Liu FC, Lee CW, Kuo CF, See LC, Chung TT, Yu HP.	Transpl Int. 2017 Nov;30(11):1161-1171. doi: 10.1111/tri.13010. Epub 2017 Aug 3.	Tsai HI	Transpl Int	2017		NA	NA	10.1111/tri.13010
Usefulness of a Qualitative Ultrasound Evaluation of the Gastrocnemius-Soleus Complex with the Heckmatt Scale for Clinical Practice in Cerebral Palsy	Battisti N, Milletti D, Miceli M, Zenesini C, Cersosimo A.	Ultrasound Med Biol. 2018 Dec;44(12):2548-2555. doi: 10.1016/j.ultrasmedbio.2018.08.006. Epub 2018 Sep 23.	Battisti N	Ultrasound Med Biol	2018				10.1016/j.ultrasmedbio.2018.08.006
Fully automated image-based estimation of postural point-features in children with cerebral palsy using deep learning	Cunningham R, Sánchez MB, Butler PB, Southgate MJ, Loram ID.	R Soc Open Sci. 2019 Nov 6;6(11):191011. doi: 10.1098/rsos.191011. eCollection 2019 Nov.	Cunningham R	R Soc Open Sci	2019		PMC6894590	NA	10.1098/rsos.191011
Computational modeling of neuromuscular response to swing-phase robotic knee extension assistance in cerebral palsy	Lerner ZF, Damiano DL, Bulea TC.	J Biomech. 2019 Apr 18;87:142-149. doi: 10.1016/j.jbiomech.2019.02.025. Epub 2019 Mar 7.	Lerner ZF	J Biomech	2019		PMC6534383	NIHMS1523985	10.1016/j.jbiomech.2019.02.025
Treatment of cervical dystonia with abo- and onabotulinumtoxinA: long-term safety and efficacy in daily clinical practice	Jochim A, Meindl T, Mantel T, Zwirner S, Zech M, Castrop F, Haslinger B.	J Neurol. 2019 Aug;266(8):1879-1886. doi: 10.1007/s00415-019-09349-2. Epub 2019 May 2.	Jochim A	J Neurol	2019		NA	NA	10.1007/s00415-019-09349-2
Using a machine learning approach to predict outcome after surgery for degenerative cervical myelopathy	Merali ZG, Witiw CD, Badhiwala JH, Wilson JR, Fehlings MG.	PLoS One. 2019 Apr 4;14(4):e0215133. doi: 10.1371/journal.pone.0215133. eCollection 2019.	Merali ZG	PLoS One	2019		PMC6448910	NA	10.1371/journal.pone.0215133
Machine Learning for the Prediction of Cervical Spondylotic Myelopathy: A Post Hoc Pilot Study of 28 Participants	Hopkins BS, Weber KA 2nd, Kesavabhotla K, Paliwal M, Cantrell DR, Smith ZA.	World Neurosurg. 2019 Jul;127:e436-e442. doi: 10.1016/j.wneu.2019.03.165. Epub 2019 Mar 25.	Hopkins BS	World Neurosurg	2019		PMC6610711	NIHMS1525332	10.1016/j.wneu.2019.03.165
Quantitative analysis of medical students' and physicians' knowledge of degenerative cervical myelopathy	Waqar M, Wilcock J, Garner J, Davies B, Kotter M.	BMJ Open. 2020 Jan 12;10(1):e028455. doi: 10.1136/bmjopen-2018-028455.	Waqar M	BMJ Open	2020		PMC7044983	NA	10.1136/bmjopen-2018-028455
Integrated miRNA-mRNA network revealing the key molecular characteristics of ossification of the posterior longitudinal ligament	Xu G, Liu C, Liang T, Qin Z, Yu CJ, Zhang Z, Jiang J, Chen J, Zhan X.	Medicine (Baltimore). 2020 May 22;99(21):e20268. doi: 10.1097/MD.0000000000020268.	Xu G	Medicine (Baltimore)	2020		PMC7249941	NA	10.1097/MD.0000000000020268
The shape language in application to the diagnosis of cervical vertebrae pathology	Bielecka M, Obuchowicz R, Korkosz M.	PLoS One. 2018 Oct 11;13(10):e0204546. doi: 10.1371/journal.pone.0204546. eCollection 2018.	Bielecka M	PLoS One	2018		PMC6181296	NA	10.1371/journal.pone.0204546
Clinical History Segment Extraction from Chronic Fatigue Syndrome Assessments to Model Disease Trajectories	Priou S, Viani N, Vernugopan V, Tytherleigh C, Hassan FA, Dutta R, Chalder T, Velupillai S.	Stud Health Technol Inform. 2020 Jun 16;270:98-102. doi: 10.3233/SHTI200130.	Priou S	Stud Health Technol Inform	2020		NA	NA	10.3233/SHTI200130
A nanoelectronics-blood-based diagnostic biomarker for myalgic encephalomyelitis/chronic fatigue syndrome (ME/CFS)	Esfandyarpour R, Kashi A, Nemat-Gorgani M, Wilhelmy J, Davis RW.	Proc Natl Acad Sci U S A. 2019 May 21;116(21):10250-10257. doi: 10.1073/pnas.1901274116. Epub 2019 Apr 29.	Esfandyarpour R	Proc Natl Acad Sci U S A	2019		PMC6535016	NA	10.1073/pnas.1901274116
Artificial intelligence based discovery of the association between depression and chronic fatigue syndrome	Zhang F, Wu C, Jia C, Gao K, Wang J, Zhao H, Wang W, Chen J.	J Affect Disord. 2019 May 1;250:380-390. doi: 10.1016/j.jad.2019.03.011. Epub 2019 Mar 8.	Zhang F	J Affect Disord	2019		NA	NA	10.1016/j.jad.2019.03.011
A new approach to find biomarkers in chronic fatigue syndrome/myalgic encephalomyelitis (CFS/ME) by single-cell Raman micro-spectroscopy	Xu J , Potter M , Tomas C , Elson JL , Morten KJ , Poulton J , Wang N , Jin H , Hou Z , Huang WE .	Analyst. 2019 Jan 28;144(3):913-920. doi: 10.1039/c8an01437j.	Xu J	Analyst	2019		NA	NA	10.1039/c8an01437j
Structural brain changes versus self-report: machine-learning classification of chronic fatigue syndrome patients	Sevel LS, Boissoneault J, Letzen JE, Robinson ME, Staud R.	Exp Brain Res. 2018 Aug;236(8):2245-2253. doi: 10.1007/s00221-018-5301-8. Epub 2018 May 30.	Sevel LS	Exp Brain Res	2018		PMC6055066	NIHMS980937	10.1007/s00221-018-5301-8
Effects of robot-assisted gait training in chronic stroke patients treated by botulinum toxin-a: A pivotal study	Erbil D, Tugba G, Murat TH, Melike A, Merve A, Cagla K, Mehmetali ÇC, Akay Ö, Nigar D.	Physiother Res Int. 2018 Jul;23(3):e1718. doi: 10.1002/pri.1718. Epub 2018 May 28.	Erbil D	Physiother Res Int	2018	1	NA	NA	10.1002/pri.1718
Cardiovascular disease and stroke risk assessment in patients with chronic kidney disease using integration of estimated glomerular filtration rate, ultrasonic image phenotypes, and artificial intelligence: a narrative review	Jamthikar AD, Puvvula A, Gupta D, Johri AM, Nambi V, Khanna NN, Saba L, Mavrogeni S, Laird JR, Pareek G, Miner M, Sfikakis P, Protogerou A, Kitas GD, Nicolaides A, Sharma AM, Viswanathan V, Rathore VS, Kolluri R, Bhatt DL, Suri JS.	Int Angiol. 2020 Nov 25. doi: 10.23736/S0392-9590.20.04538-1. Online ahead of print.	Jamthikar AD	Int Angiol	2020		NA	NA	10.23736/S0392-9590.20.04538-1
Comparative Renoprotective Effect of Febuxostat and Allopurinol in Predialysis Stage 5 Chronic Kidney Disease Patients: A Nationwide Database Analysis	Hsu YO, Wu IW, Chang SH, Lee CC, Tsai CY, Lin CY, Lin WT, Huang YT, Wu CY, Kuo G, Hsiao CY, Lin HL, Yang CC, Yen TH, Chen YC, Hung CC, Tian YC, Kuo CF, Yang CW, Anderson GF, Yang HY.	Clin Pharmacol Ther. 2020 May;107(5):1159-1169. doi: 10.1002/cpt.1697. Epub 2019 Dec 17.	Hsu YO	Clin Pharmacol Ther	2020		PMC7232862	NA	10.1002/cpt.1697
Nonlinear relationship between triglyceride/high-density lipoprotein cholesterol ratio and chronic kidney disease in US adults: a National Health and Nutrition Examination Survey investigation	Yu L, Zhou L, Zhou D, Hu G.	Int Urol Nephrol. 2019 Nov;51(11):2005-2014. doi: 10.1007/s11255-019-02287-y. Epub 2019 Sep 19.	Yu L	Int Urol Nephrol	2019		NA	NA	10.1007/s11255-019-02287-y
Association between angiotensin II receptor type 1 A1166C polymorphism and chronic kidney disease	Chang HF, Hsiao PJ, Hsu YJ, Lin FH, Lin C, Su W, Chen HC, Su SL.	Oncotarget. 2018 Feb 12;9(18):14444-14455. doi: 10.18632/oncotarget.24469. eCollection 2018 Mar 6.	Chang HF	Oncotarget	2018		PMC5865681	NA	10.18632/oncotarget.24469
Development of quality indicators for care of chronic kidney disease in the primary care setting using electronic health data: a RAND-modified Delphi method	Fukuma S, Shimizu S, Niihata K, Sada KE, Yanagita M, Hatta T, Nangaku M, Katafuchi R, Fujita Y, Koizumi J, Koizumi S, Kimura K, Fukuhara S, Shibagaki Y.	Clin Exp Nephrol. 2017 Apr;21(2):247-256. doi: 10.1007/s10157-016-1274-8. Epub 2016 May 4.	Fukuma S	Clin Exp Nephrol	2017		NA	NA	10.1007/s10157-016-1274-8
CLPNet: Cleft Lip and Palate Surgery Support With Deep Learning	Li Y, Cheng J, Mei H, Ma H, Chen Z, Li Y.	Conf Proc IEEE Eng Med Biol Soc. 2019 Jul;2019:3666-3672. doi: 10.1109/EMBC.2019.8857799.	Li Y	Conf Proc IEEE Eng Med Biol Soc	2019		NA	NA	10.1109/EMBC.2019.8857799
Effect of collagen matrix on postoperative palatal fistula in cleft palate repair	Ha JH, Jeong Y, Koo YT, Jeon S, Chung J, Kim S.	Sci Rep. 2020 Sep 17;10(1):15236. doi: 10.1038/s41598-020-72046-y.	Ha JH	Sci Rep	2020		PMC7498452	NA	10.1038/s41598-020-72046-y
Wound Complications, Additional Ventilation Requirement, Prolonged Stay, and Readmission in Primary Palatoplasty: A Risk Factor Analysis of 3616 Patients	Blough JT, Purnell CA, Chow I, Gosain AK.	Plast Reconstr Surg. 2019 Nov;144(5):1150-1157. doi: 10.1097/PRS.0000000000006163.	Blough JT	Plast Reconstr Surg	2019		NA	NA	10.1097/PRS.0000000000006163
Gene-gene interaction among cell adhesion genes and risk of nonsyndromic cleft lip with or without cleft palate in Chinese case-parent trios	Liu D, Wang M, Yuan Y, Schwender H, Wang H, Wang P, Zhou Z, Li J, Wu T, Zhu H, Beaty TH.	Mol Genet Genomic Med. 2019 Oct;7(10):e00872. doi: 10.1002/mgg3.872. Epub 2019 Aug 16.	Liu D	Mol Genet Genomic Med	2019		PMC6785639	NA	10.1002/mgg3.872
Machine learning in prediction of genetic risk of nonsyndromic oral clefts in the Brazilian population	Machado RA, de Oliveira Silva C, Martelli-Junior H, das Neves LT, Coletta RD.	Clin Oral Investig. 2021 Mar;25(3):1273-1280. doi: 10.1007/s00784-020-03433-y. Epub 2020 Jul 2.	Machado RA	Clin Oral Investig	2021		NA	NA	10.1007/s00784-020-03433-y
Acoustic analysis and detection of pharyngeal fricative in cleft palate speech using correlation of signals in independent frequency bands and octave spectrum prominent peak	He F, Wang X, Yin H, Zhang H, Yang G, He L.	Biomed Eng Online. 2020 May 27;19(1):36. doi: 10.1186/s12938-020-00782-3.	He F	Biomed Eng Online	2020		PMC7251748	NA	10.1186/s12938-020-00782-3
Machine Learning Models for Genetic Risk Assessment of Infants with Non-syndromic Orofacial Cleft	Zhang SJ, Meng P, Zhang J, Jia P, Lin J, Wang X, Chen F, Wei X.	Genomics Proteomics Bioinformatics. 2018 Oct;16(5):354-364. doi: 10.1016/j.gpb.2018.07.005. Epub 2018 Dec 19.	Zhang SJ	Genomics Proteomics Bioinformatics	2018		PMC6364041	NA	10.1016/j.gpb.2018.07.005
Special education use in elementary school by children with nonsyndromic orofacial clefts	Watkins SE, Allori AC, Meyer RE, Aylsworth AS, Marcus JR, Strauss RP.	Birth Defects Res. 2019 Feb 1;111(3):142-150. doi: 10.1002/bdr2.1418. Epub 2018 Dec 5.	Watkins SE	Birth Defects Res	2019		NA	NA	10.1002/bdr2.1418
Interaction between interferon regulatory factor 6 and glycine receptor beta shows a protective effect on developing nonsyndromic cleft lip with or without cleft palate in the Han Chinese population	Wu D, Wang M, Wang X, Zhang YB, Song T, Yin N, Zhao Z.	Eur J Oral Sci. 2019 Feb;127(1):27-32. doi: 10.1111/eos.12587. Epub 2018 Nov 21.	Wu D	Eur J Oral Sci	2019		NA	NA	10.1111/eos.12587
Systems genetics of nonsyndromic orofacial clefting provides insights into its complex aetiology	Razaghi-Moghadam Z, Namipashaki A, Farahmand S, Ansari-Pour N.	Eur J Hum Genet. 2019 Feb;27(2):226-234. doi: 10.1038/s41431-018-0263-7. Epub 2018 Sep 25.	Razaghi-Moghadam Z	Eur J Hum Genet	2019		PMC6336842	NA	10.1038/s41431-018-0263-7
Second branchial cleft anomalies in children: a literature review	Shen LF, Zhou SH, Chen QQ, Yu Q.	Pediatr Surg Int. 2018 Dec;34(12):1251-1256. doi: 10.1007/s00383-018-4348-8. Epub 2018 Sep 24.	Shen LF	Pediatr Surg Int	2018		NA	NA	10.1007/s00383-018-4348-8
2p24.2 (rs7552) is a susceptibility locus for nonsyndromic cleft lip with or without cleft palate in the Brazilian population	Machado RA, Nogueira EN, Martelli-Júnior H, Reis SR, Persuhn DC, Coletta RD.	Clin Genet. 2018 Jun;93(6):1199-1204. doi: 10.1111/cge.13246. Epub 2018 Mar 25.	Machado RA	Clin Genet	2018		NA	NA	10.1111/cge.13246
What's New in Cleft Palate and Velopharyngeal Dysfunction Management?	Naran S, Ford M, Losee JE.	Plast Reconstr Surg. 2017 Jun;139(6):1343e-1355e. doi: 10.1097/PRS.0000000000003335.	Naran S	Plast Reconstr Surg	2017		NA	NA	10.1097/PRS.0000000000003335
Automatic identification of hypernasality in normal and cleft lip and palate patients with acoustic analysis of speech	Golabbakhsh M, Abnavi F, Kadkhodaei Elyaderani M, Derakhshandeh F, Khanlar F, Rong P, Kuehn DP.	J Acoust Soc Am. 2017 Feb;141(2):929. doi: 10.1121/1.4976056.	Golabbakhsh M	J Acoust Soc Am	2017		NA	NA	10.1121/1.4976056
Scandcleft randomised trials of primary surgery for unilateral cleft lip and palate: 6. Dental arch relationships in 5 year-olds	Heliövaara A, Küseler A, Skaare P, Shaw W, Mølsted K, Karsten A, Brinck E, Rizell S, Marcusson A, Sæle P, Hurmerinta K, Rønning E, Najar Chalien M, Bellardie H, Mooney J, Eyres P, Semb G.	J Plast Surg Hand Surg. 2017 Feb;51(1):52-57. doi: 10.1080/2000656X.2016.1221352. Epub 2016 Oct 25.	Heliövaara A	J Plast Surg Hand Surg	2017		NA	NA	10.1080/2000656X.2016.1221352
School performance for children with cleft lip and palate: a population-based study	Bell JC, Raynes-Greenow C, Turner R, Bower C, Dodson A, Nicholls W, Nassar N.	Child Care Health Dev. 2017 Mar;43(2):222-231. doi: 10.1111/cch.12388. Epub 2016 Aug 8.	Bell JC	Child Care Health Dev	2017		NA	NA	10.1111/cch.12388
Factors affecting compliance to hospital visit among clubfoot patients: A cross-sectional study from a tertiary referral clubfoot clinic in the developing country	Poudel RR, Kumar VS, Tiwari V, Subramani S, Khan SA.	J Orthop Surg (Hong Kong). 2019 Jan-Apr;27(1):2309499019825598. doi: 10.1177/2309499019825598.	Poudel RR	J Orthop Surg (Hong Kong)	2019		NA	NA	10.1177/2309499019825598
The feasibility of a training course for clubfoot treatment in Africa: A mixed methods study	Smythe T, Owen R, Le G, Uwizeye E, Hansen L, Lavy C.	PLoS One. 2018 Sep 13;13(9):e0203564. doi: 10.1371/journal.pone.0203564. eCollection 2018.	Smythe T	PLoS One	2018		PMC6136756	NA	10.1371/journal.pone.0203564
The development of a training course for clubfoot treatment in Africa: learning points for course development	Smythe T, Le G, Owen R, Ayana B, Hansen L, Lavy C.	BMC Med Educ. 2018 Jul 13;18(1):163. doi: 10.1186/s12909-018-1269-0.	Smythe T	BMC Med Educ	2018		PMC6044045	NA	10.1186/s12909-018-1269-0
Treatment of complex idiopathic clubfoot using the modified Ponseti method: up to 11 years follow-up	Matar HE, Beirne P, Bruce CE, Garg NK.	J Pediatr Orthop B. 2017 Mar;26(2):137-142. doi: 10.1097/BPB.0000000000000321.	Matar HE	J Pediatr Orthop B	2017		NA	NA	10.1097/BPB.0000000000000321
Robotic cochlear implantation: surgical procedure and first clinical experience	Caversaccio M, Gavaghan K, Wimmer W, Williamson T, Ansò J, Mantokoudis G, Gerber N, Rathgeb C, Feldmann A, Wagner F, Scheidegger O, Kompis M, Weisstanner C, Zoka-Assadi M, Roesler K, Anschuetz L, Huth M, Weber S.	Acta Otolaryngol. 2017 Apr;137(4):447-454. doi: 10.1080/00016489.2017.1278573. Epub 2017 Feb 1.	Caversaccio M	Acta Otolaryngol	2017		NA	NA	10.1080/00016489.2017.1278573
BAFopathies' DNA methylation epi-signatures demonstrate diagnostic utility and functional continuum of Coffin-Siris and Nicolaides-Baraitser syndromes	Aref-Eshghi E, Bend EG, Hood RL, Schenkel LC, Carere DA, Chakrabarti R, Nagamani SCS, Cheung SW, Campeau PM, Prasad C, Siu VM, Brady L, Tarnopolsky MA, Callen DJ, Innes AM, White SM, Meschino WS, Shuen AY, Paré G, Bulman DE, Ainsworth PJ, Lin H, Rodenhiser DI, Hennekam RC, Boycott KM, Schwartz CE, Sadikovic B.	Nat Commun. 2018 Nov 20;9(1):4885. doi: 10.1038/s41467-018-07193-y.	Aref-Eshghi E	Nat Commun	2018		PMC6244416	NA	10.1038/s41467-018-07193-y
Circulating Dkk1 and TRAIL Are Associated With Cognitive Decline in Community-Dwelling, Older Adults With Cognitive Concerns	Ross RD, Shah RC, Leurgans S, Bottiglieri T, Wilson RS, Sumner DR.	J Gerontol A Biol Sci Med Sci. 2018 Nov 10;73(12):1688-1694. doi: 10.1093/gerona/glx252.	Ross RD	J Gerontol A Biol Sci Med Sci	2018	1	PMC6230213	NA	10.1093/gerona/glx252
Balance and gait performance in older adults with early-stage cognitive impairment	Kuan YC, Huang LK, Wang YH, Hu CJ, Tseng IJ, Chen HC, Lin LF.	Eur J Phys Rehabil Med. 2020 Dec 1. doi: 10.23736/S1973-9087.20.06550-8. Online ahead of print.	Kuan YC	Eur J Phys Rehabil Med	2020		NA	NA	10.23736/S1973-9087.20.06550-8
Machine Learning Model for Risk Prediction of Community-Acquired Acute Kidney Injury Hospitalization From Electronic Health Records: Development and Validation Study	Hsu CN, Liu CL, Tain YL, Kuo CY, Lin YC.	J Med Internet Res. 2020 Aug 4;22(8):e16903. doi: 10.2196/16903.	Hsu CN	J Med Internet Res	2020		PMC7435690		10.2196/16903
Evaluation of Face2Gene using facial images of patients with congenital dysmorphic syndromes recruited in Japan	Mishima H, Suzuki H, Doi M, Miyazaki M, Watanabe S, Matsumoto T, Morifuji K, Moriuchi H, Yoshiura KI, Kondoh T, Kosaki K.	J Hum Genet. 2019 Aug;64(8):789-794. doi: 10.1038/s10038-019-0619-z. Epub 2019 May 29.	Mishima H	J Hum Genet	2019		NA	NA	10.1038/s10038-019-0619-z
Identification of Associated Genes and Diseases in Patients With Congenital Upper-Limb Anomalies: A Novel Application of the OMT Classification	Baas M, Stubbs AP, van Zessen DB, Galjaard RH, van der Spek PJ, Hovius SER, van Nieuwenhoven CA.	J Hand Surg Am. 2017 Jul;42(7):533-545.e4. doi: 10.1016/j.jhsa.2017.03.043.	Baas M	J Hand Surg Am	2017		NA	NA	10.1016/j.jhsa.2017.03.043
Physical activity and risk of comorbidities in patients with chronic obstructive pulmonary disease: a cohort study	Yu T, Ter Riet G, Puhan MA, Frei A.	NPJ Prim Care Respir Med. 2017 May 18;27(1):36. doi: 10.1038/s41533-017-0034-x.	Yu T	NPJ Prim Care Respir Med	2017		PMC5437069	NA	10.1038/s41533-017-0034-x
CovidCTNet: an open-source deep learning approach to diagnose covid-19 using small cohort of CT images	Javaheri T, Homayounfar M, Amoozgar Z, Reiazi R, Homayounieh F, Abbas E, Laali A, Radmard AR, Gharib MH, Mousavi SAJ, Ghaemi O, Babaei R, Mobin HK, Hosseinzadeh M, Jahanban-Esfahlan R, Seidi K, Kalra MK, Zhang G, Chitkushev LT, Haibe-Kains B, Malekzadeh R, Rawassizadeh R.	NPJ Digit Med. 2021 Feb 18;4(1):29. doi: 10.1038/s41746-021-00399-3.	Javaheri T	NPJ Digit Med	2021		NA	NA	10.1038/s41746-021-00399-3
Stringent thresholds in SARS-CoV-2 IgG assays lead to under-detection of mild infections	Eyre DW, Lumley SF, O'Donnell D, Stoesser NE, Matthews PC, Howarth A, Hatch SB, Marsden BD, Cox S, James T, Cornall RJ, Stuart DI, Screaton G, Ebner D, Crook DW, Conlon CP, Jeffery K, Walker TM, Peto TEA.	BMC Infect Dis. 2021 Feb 18;21(1):187. doi: 10.1186/s12879-021-05878-2.	Eyre DW	BMC Infect Dis	2021		PMC7889711	NA	10.1186/s12879-021-05878-2
Rapid response infrastructure for pandemic preparedness in a tertiary care hospital: lessons learned from the COVID-19 outbreak in Cologne, Germany, February to March 2020	Augustin M, Schommers P, Suárez I, Koehler P, Gruell H, Klein F, Maurer C, Langerbeins P, Priesner V, Schmidt-Hellerau K, Malin JJ, Stecher M, Jung N, Wiesmüller G, Meissner A, Zweigner J, Langebartels G, Kolibay F, Suárez V, Burst V, Valentin P, Schedler D, Cornely OA, Hallek M, Fätkenheuer G, Rybniker J, Lehmann C.	Euro Surveill. 2020 May;25(21):2000531. doi: 10.2807/1560-7917.ES.2020.25.21.2000531.	Augustin M	Euro Surveill	2020		PMC7268272	NA	10.2807/1560-7917.ES.2020.25.21.2000531
A narrative review on characterization of acute respiratory distress syndrome in COVID-19-infected lungs using artificial intelligence	Suri JS, Agarwal S, Gupta SK, Puvvula A, Biswas M, Saba L, Bit A, Tandel GS, Agarwal M, Patrick A, Faa G, Singh IM, Oberleitner R, Turk M, Chadha PS, Johri AM, Miguel Sanches J, Khanna NN, Viskovic K, Mavrogeni S, Laird JR, Pareek G, Miner M, Sobel DW, Balestrieri A, Sfikakis PP, Tsoulfas G, Protogerou A, Misra DP, Agarwal V, Kitas GD, Ahluwalia P, Teji J, Al-Maini M, Dhanjil SK, Sockalingam M, Saxena A, Nicolaides A, Sharma A, Rathore V, Ajuluchukwu JNA, Fatemi M, Alizad A, Viswanathan V, Krishnan PK, Naidu S.	Comput Biol Med. 2021 Mar;130:104210. doi: 10.1016/j.compbiomed.2021.104210. Epub 2021 Jan 18.	Suri JS	Comput Biol Med	2021		PMC7813499	NA	10.1016/j.compbiomed.2021.104210
COVID-19, asthma, and biologic therapies: What we need to know	Morais-Almeida M, Aguiar R, Martin B, Ansotegui IJ, Ebisawa M, Arruda LK, Caminati M, Canonica GW, Carr T, Chupp G, Corren J, Dávila I, Park HS, Hanania NA, Rosenwasser L, Sánchez-Borges M, Virchow JC, Yáñez A, Bernstein JA, Caraballo L, Chang YS, Chikhladze M, Fiocchi A, González-Diaz SN, Tanno LK, Levin M, Ortega-Martell JA, Passalacqua G, Peden DB, Rouadi PW, Sublett JL, Wong GWK, Bleecker ER.	Version 2. World Allergy Organ J. 2020 May 16;13(5):100126. doi: 10.1016/j.waojou.2020.100126. Online ahead of print.	Morais-Almeida M	World Allergy Organ J	2020		PMC7229954	NA	10.1016/j.waojou.2020.100126
COVID-19 and applications of smartphone technology in the current pandemic	Iyengar K, Upadhyaya GK, Vaishya R, Jain V.	Diabetes Metab Syndr. 2020 Sep-Oct;14(5):733-737. doi: 10.1016/j.dsx.2020.05.033. Epub 2020 May 26.	Iyengar K	Diabetes Metab Syndr	2020		PMC7248636		10.1016/j.dsx.2020.05.033
Digital Orthopaedics: A Glimpse Into the Future in the Midst of a Pandemic	Bini SA, Schilling PL, Patel SP, Kalore NV, Ast MP, Maratt JD, Schuett DJ, Lawrie CM, Chung CC, Steele GD.	J Arthroplasty. 2020 Jul;35(7S):S68-S73. doi: 10.1016/j.arth.2020.04.048. Epub 2020 Apr 22.	Bini SA	J Arthroplasty	2020		PMC7175889		10.1016/j.arth.2020.04.048
Expression of the SARS-CoV-2 cell receptor gene ACE2 in a wide variety of human tissues	Li MY, Li L, Zhang Y, Wang XS.	Version 2. Infect Dis Poverty. 2020 Apr 28;9(1):45. doi: 10.1186/s40249-020-00662-x.	Li MY	Infect Dis Poverty	2020		PMC7186534	NA	10.1186/s40249-020-00662-x
The duration, dynamics and determinants of SARS-CoV-2 antibody responses in individual healthcare workers	Lumley SF, Wei J, O'Donnell D, Stoesser NE, Matthews PC, Howarth A, Hatch SB, Marsden BD, Cox S, James T, Peck LJ, Ritter TG, de Toledo Z, Cornall RJ, Jones EY, Stuart DI, Screaton G, Ebner D, Hoosdally S, Crook DW, Conlon CP, Pouwels KB, Walker AS, Peto TEA, Walker TM, Jeffery K, Eyre DW; Oxford University Hospitals Staff Testing Group.	Clin Infect Dis. 2021 Jan 6:ciab004. doi: 10.1093/cid/ciab004. Online ahead of print.	Lumley SF	Clin Infect Dis	2021		NA	NA	10.1093/cid/ciab004
Integration of cardiovascular risk assessment with COVID-19 using artificial intelligence	Suri JS, Puvvula A, Majhail M, Biswas M, Jamthikar AD, Saba L, Faa G, Singh IM, Oberleitner R, Turk M, Srivastava S, Chadha PS, Suri HS, Johri AM, Nambi V, Sanches JM, Khanna NN, Viskovic K, Mavrogeni S, Laird JR, Bit A, Pareek G, Miner M, Balestrieri A, Sfikakis PP, Tsoulfas G, Protogerou A, Misra DP, Agarwal V, Kitas GD, Kolluri R, Teji J, Porcu M, Al-Maini M, Agbakoba A, Sockalingam M, Sexena A, Nicolaides A, Sharma A, Rathore V, Viswanathan V, Naidu S, Bhatt DL.	Rev Cardiovasc Med. 2020 Dec 30;21(4):541-560. doi: 10.31083/j.rcm.2020.04.236.	Suri JS	Rev Cardiovasc Med	2020		NA	NA	10.31083/j.rcm.2020.04.236
Prediction models for diagnosis and prognosis of covid-19 infection: systematic review and critical appraisal	Wynants L, Van Calster B, Collins GS, Riley RD, Heinze G, Schuit E, Bonten MMJ, Damen JAA, Debray TPA, De Vos M, Dhiman P, Haller MC, Harhay MO, Henckaerts L, Kreuzberger N, Lohman A, Luijken K, Ma J, Andaur CL, Reitsma JB, Sergeant JC, Shi C, Skoetz N, Smits LJM, Snell KIE, Sperrin M, Spijker R, Steyerberg EW, Takada T, van Kuijk SMJ, van Royen FS, Wallisch C, Hooft L, Moons KGM, van Smeden M.	Version 2. BMJ. 2020 Apr 7;369:m1328. doi: 10.1136/bmj.m1328.	Wynants L	BMJ	2020		PMC7222643	NA	10.1136/bmj.m1328
Antibody Status and Incidence of SARS-CoV-2 Infection in Health Care Workers	Lumley SF, O'Donnell D, Stoesser NE, Matthews PC, Howarth A, Hatch SB, Marsden BD, Cox S, James T, Warren F, Peck LJ, Ritter TG, de Toledo Z, Warren L, Axten D, Cornall RJ, Jones EY, Stuart DI, Screaton G, Ebner D, Hoosdally S, Chand M, Crook DW, O'Donnell AM, Conlon CP, Pouwels KB, Walker AS, Peto TEA, Hopkins S, Walker TM, Jeffery K, Eyre DW; Oxford University Hospitals Staff Testing Group.	N Engl J Med. 2021 Feb 11;384(6):533-540. doi: 10.1056/NEJMoa2034545. Epub 2020 Dec 23.	Lumley SF	N Engl J Med	2021		PMC7781098	NA	10.1056/NEJMoa2034545
The effect of IL-6 inhibitors on mortality among hospitalized COVID-19 patients: a multicenter study	Sinha P, Jafarzadeh SR, Assoumou SA, Bielick CG, Carpenter B, Garg S, Harleen S, Neogi T, Nishio MJ, Sagar M, Sharp V, Kissin EY.	J Infect Dis. 2020 Nov 20:jiaa717. doi: 10.1093/infdis/jiaa717. Online ahead of print.	Sinha P	J Infect Dis	2020		PMC7717300	NA	10.1093/infdis/jiaa717
Baseline results of a living systematic review for COVID-19 clinical trial registrations	Maguire BJ, McLean ARD, Rashan S, Antonio ES, Bagaria J, Bentounsi Z, Brack M, Caldwell F, Carrara VI, Citarella BW, Dahal P, Feteh VF, H B Guérin M, Kennon K, Bilton Lahaut K, Makuka GJ, Ngu R, Obiesie S, Richmond C, Singh-Phulgenda S, Strudwick S, Tyrrell CSB, Schwinn A, King D, Newton PN, Price RN, Merson L, Stepniewska K, Guérin PJ.	Wellcome Open Res. 2020 Jun 2;5:116. doi: 10.12688/wellcomeopenres.15933.1. eCollection 2020.	Maguire BJ	Wellcome Open Res	2020		PMC7610178	NA	10.12688/wellcomeopenres.15933.1
Identifying novel factors associated with COVID-19 transmission and fatality using the machine learning approach	Li M, Zhang Z, Cao W, Liu Y, Du B, Chen C, Liu Q, Uddin MN, Jiang S, Chen C, Zhang Y, Wang X.	Sci Total Environ. 2021 Apr 10;764:142810. doi: 10.1016/j.scitotenv.2020.142810. Epub 2020 Oct 13.	Li M	Sci Total Environ	2021		PMC7550892	NA	10.1016/j.scitotenv.2020.142810
SARS-CoV-2 antibody prevalence, titres and neutralising activity in an antenatal cohort, United Kingdom, 14 April to 15 June 2020	Lumley SF, Eyre DW, McNaughton AL, Howarth A, Hoosdally S, Hatch SB, Kavanagh J, Chau KK, Downs LO, Cox S, Dunn L, Justice A, Wareing S, Dingle K, Rudkin J, Auckland K, Fyfe A, Bolton J, Paton R, Mentzer AJ, Jeffery K, Andersson MI, James T, Peto TEA, Marsden BD, Screaton G, Cornall RJ, Klenerman P, Ebner D, Stuart DI, Crook DW, Stoesser N, Kennedy SH, Thompson C, Gupta S, Matthews PC.	Euro Surveill. 2020 Oct;25(42):2001721. doi: 10.2807/1560-7917.ES.2020.25.41.2001721.	Lumley SF	Euro Surveill	2020		PMC7651878	NA	10.2807/1560-7917.ES.2020.25.41.2001721
Identification of Risk Factors and Symptoms of COVID-19: Analysis of Biomedical Literature and Social Media Data	Jeon J, Baruah G, Sarabadani S, Palanica A.	J Med Internet Res. 2020 Oct 2;22(10):e20509. doi: 10.2196/20509.	Jeon J	J Med Internet Res	2020		PMC7537723	NA	10.2196/20509
COVID-19 pathways for brain and heart injury in comorbidity patients: A role of medical imaging and artificial intelligence-based COVID severity classification: A review	Suri JS, Puvvula A, Biswas M, Majhail M, Saba L, Faa G, Singh IM, Oberleitner R, Turk M, Chadha PS, Johri AM, Sanches JM, Khanna NN, Viskovic K, Mavrogeni S, Laird JR, Pareek G, Miner M, Sobel DW, Balestrieri A, Sfikakis PP, Tsoulfas G, Protogerou A, Misra DP, Agarwal V, Kitas GD, Ahluwalia P, Kolluri R, Teji J, Maini MA, Agbakoba A, Dhanjil SK, Sockalingam M, Saxena A, Nicolaides A, Sharma A, Rathore V, Ajuluchukwu JNA, Fatemi M, Alizad A, Viswanathan V, Krishnan PR, Naidu S.	Comput Biol Med. 2020 Sep;124:103960. doi: 10.1016/j.compbiomed.2020.103960. Epub 2020 Aug 14.	Suri JS	Comput Biol Med	2020		PMC7426723	NA	10.1016/j.compbiomed.2020.103960
Differential occupational risks to healthcare workers from SARS-CoV-2 observed during a prospective observational study	Eyre DW, Lumley SF, O'Donnell D, Campbell M, Sims E, Lawson E, Warren F, James T, Cox S, Howarth A, Doherty G, Hatch SB, Kavanagh J, Chau KK, Fowler PW, Swann J, Volk D, Yang-Turner F, Stoesser N, Matthews PC, Dudareva M, Davies T, Shaw RH, Peto L, Downs LO, Vogt A, Amini A, Young BC, Drennan PG, Mentzer AJ, Skelly DT, Karpe F, Neville MJ, Andersson M, Brent AJ, Jones N, Martins Ferreira L, Christott T, Marsden BD, Hoosdally S, Cornall R, Crook DW, Stuart DI, Screaton G; Oxford University Hospitals Staff Testing Group, Peto TE, Holthof B, O'Donnell AM, Ebner D, Conlon CP, Jeffery K, Walker TM.	Elife. 2020 Aug 21;9:e60675. doi: 10.7554/eLife.60675.	Eyre DW	Elife	2020		PMC7486122	NA	10.7554/eLife.60675
Analysis of clinical features and imaging signs of COVID-19 with the assistance of artificial intelligence	Ren HW, Wu Y, Dong JH, An WM, Yan T, Liu Y, Liu CC.	Eur Rev Med Pharmacol Sci. 2020 Aug;24(15):8210-8218. doi: 10.26355/eurrev_202008_22510.	Ren HW	Eur Rev Med Pharmacol Sci	2020		NA	NA	10.26355/eurrev_202008_22510
Diagnostic and Interventional Radiology Case Volume and Education in the Age of Pandemics: Impact Analysis and Potential Future Directions	Gabr AM, Li N, Schenning RC, Elbarbary A, Anderson JC, Kaufman JA, Farsad K.	Acad Radiol. 2020 Oct;27(10):1481-1488. doi: 10.1016/j.acra.2020.07.014. Epub 2020 Jul 21.	Gabr AM	Acad Radiol	2020		PMC7372272	NA	10.1016/j.acra.2020.07.014
Information and Misinformation on COVID-19: a Cross-Sectional Survey Study	Gupta L, Gasparyan AY, Misra DP, Agarwal V, Zimba O, Yessirkepov M.	J Korean Med Sci. 2020 Jul 13;35(27):e256. doi: 10.3346/jkms.2020.35.e256.	Gupta L	J Korean Med Sci	2020		PMC7358067	NA	10.3346/jkms.2020.35.e256
Augmented curation of clinical notes from a massive EHR system reveals symptoms of impending COVID-19 diagnosis	Wagner T, Shweta F, Murugadoss K, Awasthi S, Venkatakrishnan AJ, Bade S, Puranik A, Kang M, Pickering BW, O'Horo JC, Bauer PR, Razonable RR, Vergidis P, Temesgen Z, Rizza S, Mahmood M, Wilson WR, Challener D, Anand P, Liebers M, Doctor Z, Silvert E, Solomon H, Anand A, Barve R, Gores G, Williams AW, Morice WG 2nd, Halamka J, Badley A, Soundararajan V.	Elife. 2020 Jul 7;9:e58227. doi: 10.7554/eLife.58227.	Wagner T	Elife	2020		PMC7410498	NA	10.7554/eLife.58227
Effect of Underlying Comorbidities on the Infection and Severity of COVID-19 in Korea: a Nationwide Case-Control Study	Ji W, Huh K, Kang M, Hong J, Bae GH, Lee R, Na Y, Choi H, Gong SY, Choi YH, Ko KP, Im JS, Jung J.	J Korean Med Sci. 2020 Jun 29;35(25):e237. doi: 10.3346/jkms.2020.35.e237.	Ji W	J Korean Med Sci	2020		PMC7324262	NA	10.3346/jkms.2020.35.e237
Reorganizing a Medicine Residency Program in Response to the COVID-19 Pandemic in New York	Manson DK, Shen S, Lavelle MP, Lumish HS, Chong DH, De Miguel MH, Christianer K, Burnett EJ, Nickerson KG, Chandra S.	Acad Med. 2020 Nov;95(11):1670-1673. doi: 10.1097/ACM.0000000000003548.	Manson DK	Acad Med	2020		PMC7309644	NA	10.1097/ACM.0000000000003548
Home-based exercises during the COVID-19 quarantine situation for office workers: A commentary	Shariat A, Cleland JA, Hakakzadeh A.	Work. 2020;66(2):381-382. doi: 10.3233/WOR-203190.	Shariat A	Work	2020		NA	NA	10.3233/WOR-203190
Management and Treatment of COVID-19: The Chinese Experience	Peng F, Tu L, Yang Y, Hu P, Wang R, Hu Q, Cao F, Jiang T, Sun J, Xu G, Chang C.	Can J Cardiol. 2020 Jun;36(6):915-930. doi: 10.1016/j.cjca.2020.04.010. Epub 2020 Apr 17.	Peng F	Can J Cardiol	2020		PMC7162773	NA	10.1016/j.cjca.2020.04.010
Combining deep learning with 3D stereophotogrammetry for craniosynostosis diagnosis	de Jong G, Bijlsma E, Meulstee J, Wennen M, van Lindert E, Maal T, Aquarius R, Delye H.	Sci Rep. 2020 Sep 18;10(1):15346. doi: 10.1038/s41598-020-72143-y.	de Jong G	Sci Rep	2020		PMC7501225	NA	10.1038/s41598-020-72143-y
Quantifying the Severity of Metopic Craniosynostosis: A Pilot Study Application of Machine Learning in Craniofacial Surgery	Bhalodia R, Dvoracek LA, Ayyash AM, Kavan L, Whitaker R, Goldstein JA.	J Craniofac Surg. 2020 May/Jun;31(3):697-701. doi: 10.1097/SCS.0000000000006215.	Bhalodia R	J Craniofac Surg	2020		PMC7202995	NIHMS1060657	10.1097/SCS.0000000000006215
Comparison of an unsupervised machine learning algorithm and surgeon diagnosis in the clinical differentiation of metopic craniosynostosis and benign metopic ridge	Cho MJ, Hallac RR, Effendi M, Seaward JR, Kane AA.	Sci Rep. 2018 Apr 20;8(1):6312. doi: 10.1038/s41598-018-24756-7.	Cho MJ	Sci Rep	2018		PMC5910413	NA	10.1038/s41598-018-24756-7
The State of Technology in Craniosynostosis	Safran T, Viezel-Mathieu A, Beland B, Azzi AJ, Galli R, Gilardino M.	J Craniofac Surg. 2018 Jun;29(4):904-907. doi: 10.1097/SCS.0000000000004399.	Safran T	J Craniofac Surg	2018		NA	NA	10.1097/SCS.0000000000004399
RNA sequencing data from neutrophils of patients with cystic fibrosis reveals potential for developing biomarkers for pulmonary exacerbations	Jiang K, Poppenberg KE, Wong L, Chen Y, Borowitz D, Goetz D, Sheehan D, Frederick C, Tutino VM, Meng H, Jarvis JN.	J Cyst Fibros. 2019 Mar;18(2):194-202. doi: 10.1016/j.jcf.2018.05.014. Epub 2018 Jun 23.	Jiang K	J Cyst Fibros	2019		PMC6309595	NIHMS973141	10.1016/j.jcf.2018.05.014
Diagnosis of cystic lesions using panoramic and cone beam computed tomographic images based on deep learning neural network	Lee JH, Kim DH, Jeong SN.	Oral Dis. 2020 Jan;26(1):152-158. doi: 10.1111/odi.13223. Epub 2019 Nov 18.	Lee JH	Oral Dis	2020		NA	NA	10.1111/odi.13223
Increasing prevalence of vestibulo-cochlear decompression illness in Malta - an analysis of hyperbaric treatment data from 1987-2017	Azzopardi CP, Caruana J, Matity L, Muscat S, Meintjes WAJ.	Diving Hyperb Med. 2019 Sep 30;49(3):161-166. doi: 10.28920/dhm49.3.161-166.	Azzopardi CP	Diving Hyperb Med	2019		PMC6881197	NA	10.28920/dhm49.3.161-166
Increased Risk of Dementia in Patients with Craniofacial Trauma: A Nationwide Population-Based Cohort Study	Yang JR, Kuo CF, Chung TT, Liao HT.	World Neurosurg. 2019 May;125:e563-e574. doi: 10.1016/j.wneu.2019.01.133. Epub 2019 Feb 1.	Yang JR	World Neurosurg	2019		NA	NA	10.1016/j.wneu.2019.01.133
The integration of transcriptome-wide association study and mRNA expression profiling data to identify candidate genes and gene sets associated with dental caries	Tong X, Hou S, Ma M, Zhang L, Zou R, Hou T, Niu L.	Arch Oral Biol. 2020 Oct;118:104863. doi: 10.1016/j.archoralbio.2020.104863. Epub 2020 Aug 17.	Tong X	Arch Oral Biol	2020		NA	NA	10.1016/j.archoralbio.2020.104863
Familial aggregation of atopic dermatitis and co-aggregation of allergic diseases in affected families in Taiwan	Huang YH, Huang LH, Kuo CF, Yu KH.	J Dermatol Sci. 2020 Oct;100(1):15-22. doi: 10.1016/j.jdermsci.2020.07.007. Epub 2020 Aug 10.	Huang YH	J Dermatol Sci	2020		NA	NA	10.1016/j.jdermsci.2020.07.007
Effectiveness, safety, and major adverse limb events in atrial fibrillation patients with concomitant diabetes mellitus treated with non-vitamin K antagonist oral anticoagulants	Chan YH, Lee HF, Li PR, Liu JR, Chao TF, Wu LS, Chang SH, Yeh YH, Kuo CT, See LC, Lip GYH.	Cardiovasc Diabetol. 2020 May 13;19(1):63. doi: 10.1186/s12933-020-01043-2.	Chan YH	Cardiovasc Diabetol	2020		PMC7222472	NA	10.1186/s12933-020-01043-2
Major adverse cardiovascular and limb events in patients with diabetes and concomitant peripheral artery disease treated with sodium glucose cotransporter 2 inhibitor versus dipeptidyl peptidase-4 inhibitor	Lee HF, Chen SW, Liu JR, Li PR, Wu LS, Chang SH, Yeh YH, Kuo CT, Chan YH, See LC.	Cardiovasc Diabetol. 2020 Sep 30;19(1):160. doi: 10.1186/s12933-020-01118-0.	Lee HF	Cardiovasc Diabetol	2020		PMC7528264	NA	10.1186/s12933-020-01118-0
Genetic Studies of Leptin Concentrations Implicate Leptin in the Regulation of Early Adiposity	Yaghootkar H, Zhang Y, Spracklen CN, Karaderi T, Huang LO, Bradfield J, Schurmann C, Fine RS, Preuss MH, Kutalik Z, Wittemans LBL, Lu Y, Metz S, Willems SM, Li-Gao R, Grarup N, Wang S, Molnos S, Sandoval-Zárate AA, Nalls MA, Lange LA, Haesser J, Guo X, Lyytikäinen LP, Feitosa MF, Sitlani CM, Venturini C, Mahajan A, Kacprowski T, Wang CA, Chasman DI, Amin N, Broer L, Robertson N, Young KL, Allison M, Auer PL, Blüher M, Borja JB, Bork-Jensen J, Carrasquilla GD, Christofidou P, Demirkan A, Doege CA, Garcia ME, Graff M, Guo K, Hakonarson H, Hong J, Ida Chen YD, Jackson R, Jakupović H, Jousilahti P, Justice AE, Kähönen M, Kizer JR, Kriebel J, LeDuc CA, Li J, Lind L, Luan J, Mackey DA, Mangino M, Männistö S, Martin Carli JF, Medina-Gomez C, Mook-Kanamori DO, Morris AP, de Mutsert R, Nauck M, Prokic I, Pennell CE, Pradhan AD, Psaty BM, Raitakari OT, Scott RA, Skaaby T, Strauch K, Taylor KD, Teumer A, Uitterlinden AG, Wu Y, Yao J, Walker M, North KE, Kovacs P, Ikram MA, van Duijn CM, Ridker PM, Lye S, Homuth G, Ingelsson E, Spector TD, McKnight B, Province MA, Lehtimäki T, Adair LS, Rotter JI, Reiner AP, Wilson JG, et al.	Diabetes. 2020 Dec;69(12):2806-2818. doi: 10.2337/db20-0070. Epub 2020 Sep 11.	Yaghootkar H	Diabetes	2020		PMC7679778	NA	10.2337/db20-0070
Association of pregnancy outcomes in women with type 2 diabetes treated with metformin versus insulin when becoming pregnant	Lin SF, Chang SH, Kuo CF, Lin WT, Chiou MJ, Huang YT.	BMC Pregnancy Childbirth. 2020 Sep 4;20(1):512. doi: 10.1186/s12884-020-03207-0.	Lin SF	BMC Pregnancy Childbirth	2020		PMC7487639	NA	10.1186/s12884-020-03207-0
Association of Birth Weight With Type 2 Diabetes and Glycemic Traits: A Mendelian Randomization Study	BIRTH-GENE (BIG) Study Working Group, Huang T, Wang T, Zheng Y, Ellervik C, Li X, Gao M, Fang Z, Chai JF, Ahluwalia TVS, Wang Y, Voortman T, Noordam R, Frazier-Wood A, Scholz M, Sonestedt E, Akiyama M, Dorajoo R, Zhou A, Kilpeläinen TO, Kleber ME, Crozier SR, Godfrey KM, Lemaitre R, Felix JF, Shi Y, Gupta P, Khor CC, Lehtimäki T, Wang CA, Tiesler CMT, Thiering E, Standl M, Rzehak P, Marouli E, He M, Lecoeur C, Corella D, Lai CQ, Moreno LA, Pitkänen N, Boreham CA, Zhang T, Saw SM, Ridker PM, Graff M, van Rooij FJA, Uitterlinden AG, Hofman A, van Heemst D, Rosendaal FR, de Mutsert R, Burkhardt R, Schulz CA, Ericson U, Kamatani Y, Yuan JM, Power C, Hansen T, Sørensen TIA, Tjønneland A, Overvad K, Delgado G, Cooper C, Djousse L, Rivadeneira F, Jameson K, Zhao W, Liu J, Lee NR, Raitakari O, Kähönen M, Viikari J, Grote V, Langhendries JP, Koletzko B, Escribano J, Verduci E, Dedoussis G, Yu C, Tham YC, Lim B, Lim SH, Froguel P, Balkau B, Fink NR, Vinding RK, Sevelsted A, Bisgaard H, Coltell O, Dallongeville J, Gottrand F, Pahkala K, Niinikoski H, Hyppönen E, Pedersen O, März W, Inskip H, Jaddoe VWV, Dennison E, et al.	JAMA Netw Open. 2019 Sep 4;2(9):e1910915. doi: 10.1001/jamanetworkopen.2019.10915.	BIRTH-GENE (BIG) Study Working Group	JAMA Netw Open	2019		PMC6755534	NA	10.1001/jamanetworkopen.2019.10915
Prediction of neuropathy, neuropathic pain and kinesiophobia in patients with type 2 diabetes and design of computerized clinical decision support systems by using artificial intelligence	Ozdemir F, Ari A, Kilcik MH, Hanbay D, Sahin I.	Med Hypotheses. 2020 Oct;143:110070. doi: 10.1016/j.mehy.2020.110070. Epub 2020 Jul 5.	Ozdemir F	Med Hypotheses	2020		NA	NA	10.1016/j.mehy.2020.110070
The association between vitiligo and diabetes mellitus: A systematic review and meta-analysis	Chang HC, Lin MH, Huang YC, Hou TY.	J Am Acad Dermatol. 2019 Dec;81(6):1442-1445. doi: 10.1016/j.jaad.2019.06.022. Epub 2019 Jun 19.	Chang HC	J Am Acad Dermatol	2019		NA	NA	10.1016/j.jaad.2019.06.022
Association between area-level socioeconomic status, accessibility and diabetes-related hospitalisations: a cross-sectional analysis of data from Western Victoria, Australia	Sajjad MA, Holloway-Kew KL, Mohebbi M, Kotowicz MA, de Abreu LLF, Livingston PM, Khasraw M, Hakkennes S, Dunning TL, Brumby S, Page RS, Sutherland AG, Venkatesh S, Williams LJ, Brennan-Olsen SL, Pasco JA.	BMJ Open. 2019 May 22;9(5):e026880. doi: 10.1136/bmjopen-2018-026880.	Sajjad MA	BMJ Open	2019		PMC6537986	NA	10.1136/bmjopen-2018-026880
Deep Learning Could Diagnose Diabetic Nephropathy with Renal Pathological Immunofluorescent Images	Kitamura S, Takahashi K, Sang Y, Fukushima K, Tsuji K, Wada J.	Diagnostics (Basel). 2020 Jul 9;10(7):466. doi: 10.3390/diagnostics10070466.	Kitamura S	Diagnostics (Basel)	2020		PMC7400564	NA	10.3390/diagnostics10070466
Integrative analysis of competitive endogenous RNA network reveals the regulatory role of non-coding RNAs in high-glucose-induced human retinal endothelial cells	Cao NJ, Liu HN, Dong F, Wang W, Sun W, Wang G.	PeerJ. 2020 Jun 29;8:e9452. doi: 10.7717/peerj.9452. eCollection 2020.	Cao NJ	PeerJ	2020		PMC7331629	NA	10.7717/peerj.9452
Recognition of ischaemia and infection in diabetic foot ulcers: Dataset and techniques	Goyal M, Reeves ND, Rajbhandari S, Ahmad N, Wang C, Yap MH.	Comput Biol Med. 2020 Feb;117:103616. doi: 10.1016/j.compbiomed.2020.103616. Epub 2020 Jan 10.	Goyal M	Comput Biol Med	2020		NA	NA	10.1016/j.compbiomed.2020.103616
Clinical application of artificial intelligence-assisted diagnosis using anteroposterior pelvic radiographs in children with developmental dysplasia of the hip	Zhang SC, Sun J, Liu CB, Fang JH, Xie HT, Ning B.	Bone Joint J. 2020 Nov;102-B(11):1574-1581. doi: 10.1302/0301-620X.102B11.BJJ-2020-0712.R2.	Zhang SC	Bone Joint J	2020		NA	NA	10.1302/0301-620X.102B11.BJJ-2020-0712.R2
Studying Down syndrome recognition probabilities in Thai children with de-identified computer-aided facial analysis	Vorravanpreecha N, Lertboonnum T, Rodjanadit R, Sriplienchan P, Rojnueangnit K.	Am J Med Genet A. 2018 Sep;176(9):1935-1940. doi: 10.1002/ajmg.a.40483. Epub 2018 Aug 2.	Vorravanpreecha N	Am J Med Genet A	2018		NA	NA	10.1002/ajmg.a.40483
Upper limb function in Duchenne muscular dystrophy: 24 month longitudinal data	Pane M, Coratti G, Brogna C, Mazzone ES, Mayhew A, Fanelli L, Messina S, D'Amico A, Catteruccia M, Scutifero M, Frosini S, Lanzillotta V, Colia G, Cavallaro F, Rolle E, De Sanctis R, Forcina N, Petillo R, Barp A, Gardani A, Pini A, Monaco G, D'Angelo MG, Zanin R, Vita GL, Bruno C, Mongini T, Ricci F, Pegoraro E, Bello L, Berardinelli A, Battini R, Sansone V, Albamonte E, Baranello G, Bertini E, Politano L, Sormani MP, Mercuri E.	PLoS One. 2018 Jun 20;13(6):e0199223. doi: 10.1371/journal.pone.0199223. eCollection 2018.	Pane M	PLoS One	2018		PMC6010252		10.1371/journal.pone.0199223
Evaluation of admittance control as an alternative to passive arm supports to increase upper extremity function for individuals with Duchenne muscular dystrophy	Corrigan MC, Foulds RA.	Muscle Nerve. 2020 Jun;61(6):692-701. doi: 10.1002/mus.26848.	Corrigan MC	Muscle Nerve	2020		NA	NA	10.1002/mus.26848
Comparison between sEMG and force as control interfaces to support planar arm movements in adults with Duchenne: a feasibility study	Lobo-Prat J, Nizamis K, Janssen MMHP, Keemink AQL, Veltink PH, Koopman BFJM, Stienen AHA.	J Neuroeng Rehabil. 2017 Jul 12;14(1):73. doi: 10.1186/s12984-017-0282-6.	Lobo-Prat J	J Neuroeng Rehabil	2017		PMC5508565	NA	10.1186/s12984-017-0282-6
Novel ANO5 mutation c.1067G>T (p.C356F) identified by whole genome sequencing in a big family with atypical gnathodiaphyseal dysplasia	Zeng B, Liao J, Zhang H, Fu S, Chen W, Pan G, Li Q, Chen W, Ferrone S, Wu B, Sun S, Hu J, Ahn MH, Lin Z, Yu D, Ou Z, Wang X, Mo F, Huang N, Hamilton JA, Li J, Fan S.	Head Neck. 2019 Jan;41(1):230-238. doi: 10.1002/hed.25516. Epub 2018 Dec 15.	Zeng B	Head Neck	2019		NA	NA	10.1002/hed.25516
Differentially expressed proteins underlying childhood cortical dysplasia with epilepsy identified by iTRAQ proteomic profiling	Qin L, Liu X, Liu S, Liu Y, Yang Y, Yang H, Chen Y, Chen L.	PLoS One. 2017 Feb 21;12(2):e0172214. doi: 10.1371/journal.pone.0172214. eCollection 2017.	Qin L	PLoS One	2017		PMC5319751	NA	10.1371/journal.pone.0172214
Auxiliary diagnosis of developmental dysplasia of the hip by automated detection of Sharp's angle on standardized anteroposterior pelvic radiographs	Li Q, Zhong L, Huang H, Liu H, Qin Y, Wang Y, Zhou Z, Liu H, Yang W, Qin M, Wang J, Wang Y, Zhou T, Wang D, Wang J, Xu M, Huang Y.	Medicine (Baltimore). 2019 Dec;98(52):e18500. doi: 10.1097/MD.0000000000018500.	Li Q	Medicine (Baltimore)	2019		PMC6946459	NA	10.1097/MD.0000000000018500
Automatic Evaluation of Scan Adequacy and Dysplasia Metrics in 2-D Ultrasound Images of the Neonatal Hip	Quader N, Hodgson AJ, Mulpuri K, Schaeffer E, Abugharbieh R.	Ultrasound Med Biol. 2017 Jun;43(6):1252-1262. doi: 10.1016/j.ultrasmedbio.2017.01.012. Epub 2017 Mar 22.	Quader N	Ultrasound Med Biol	2017		NA	NA	10.1016/j.ultrasmedbio.2017.01.012
Development of an EMG-Based Muscle Health Model for Elbow Trauma Patients	Farago E, Chinchalkar S, Lizotte DJ, Trejos AL.	Sensors (Basel). 2019 Jul 27;19(15):3309. doi: 10.3390/s19153309.	Farago E	Sensors (Basel)	2019		PMC6695912	NA	10.3390/s19153309
A multistage sequencing strategy pinpoints novel candidate alleles for Emery-Dreifuss muscular dystrophy and supports gene misregulation as its pathomechanism	Meinke P, Kerr ARW, Czapiewski R, de Las Heras JI, Dixon CR, Harris E, Kölbel H, Muntoni F, Schara U, Straub V, Schoser B, Wehnert M, Schirmer EC.	EBioMedicine. 2020 Jan;51:102587. doi: 10.1016/j.ebiom.2019.11.048. Epub 2019 Dec 17.	Meinke P	EBioMedicine	2020		PMC7000448	NA	10.1016/j.ebiom.2019.11.048
Inflammatory biomarkers in infective endocarditis: machine learning to predict mortality	Ris T, Teixeira-Carvalho A, Coelho RMP, Brandao-de-Resende C, Gomes MS, Amaral LR, Pinto PHOM, Santos LJS, Salles JT, Roos-Hesselink J, Verkaik N, Ferrari TCA, Nunes MCP.	Clin Exp Immunol. 2019 Jun;196(3):374-382. doi: 10.1111/cei.13266. Epub 2019 Feb 17.	Ris T	Clin Exp Immunol	2019		PMC6514443		10.1111/cei.13266
A novel COMP mutation in a Chinese family with multiple epiphyseal dysplasia	Shao J, Zhao S, Yan Z, Wang L, Zhang Y, Lin M, Yu C, Wang S, Niu Y, Li X, Qiu G, Zhang J; Deciphering Disorders Involving Scoliosis and COmorbidities (DISCO) study, Wu Z, Wu N.	BMC Med Genet. 2020 May 27;21(1):115. doi: 10.1186/s12881-020-01040-y.	Shao J	BMC Med Genet	2020		PMC7251693	NA	10.1186/s12881-020-01040-y
AI-based detection of erythema migrans and disambiguation against other skin lesions	Burlina PM, Joshi NJ, Mathew PA, Paul W, Rebman AW, Aucott JN.	Comput Biol Med. 2020 Oct;125:103977. doi: 10.1016/j.compbiomed.2020.103977. Epub 2020 Sep 7.	Burlina PM	Comput Biol Med	2020		NA	NA	10.1016/j.compbiomed.2020.103977
Automated detection of erythema migrans and other confounding skin lesions via deep learning	Burlina PM, Joshi NJ, Ng E, Billings SD, Rebman AW, Aucott JN.	Comput Biol Med. 2019 Feb;105:151-156. doi: 10.1016/j.compbiomed.2018.12.007. Epub 2018 Dec 18.	Burlina PM	Comput Biol Med	2019		NA	NA	10.1016/j.compbiomed.2018.12.007
Deep-Learning Approach to Automatic Identification of Facial Anomalies in Endocrine Disorders	Wei R, Jiang C, Gao J, Xu P, Zhang D, Sun Z, Liu X, Deng K, Bao X, Sun G, Yao Y, Lu L, Zhu H, Wang R, Feng M.	Neuroendocrinology. 2020;110(5):328-337. doi: 10.1159/000502211. Epub 2019 Jul 19.	Wei R	Neuroendocrinology	2020		NA	NA	10.1159/000502211
Smartphone-based human fatigue level detection using machine learning approaches	Karvekar S, Abdollahi M, Rashedi E.	Ergonomics. 2021 Jan 20:1-13. doi: 10.1080/00140139.2020.1858185. Online ahead of print.	Karvekar S	Ergonomics	2021		NA	NA	10.1080/00140139.2020.1858185
Deep Learning-Based Automatic Segmentation of the Proximal Femur from MR Images	Zeng G, Zheng G.	Adv Exp Med Biol. 2018;1093:73-79. doi: 10.1007/978-981-13-1396-7_6.	Zeng G	Adv Exp Med Biol	2018		NA	NA	10.1007/978-981-13-1396-7_6
Integrative Analysis Reveals Common and Unique Roles of Tetraspanins in Fibrosis and Emphysema	Tripathi LP, Itoh MN, Takeda Y, Tsujino K, Kondo Y, Kumanogoh A, Mizuguchi K.	Front Genet. 2020 Dec 10;11:585998. doi: 10.3389/fgene.2020.585998. eCollection 2020.	Tripathi LP	Front Genet	2020		PMC7793877	NA	10.3389/fgene.2020.585998
Fracture-related outcome study for operatively treated tibia shaft fractures (F.R.O.S.T.): registry rationale and design	Metsemakers WJ, Kortram K, Ferreira N, Morgenstern M, Joeris A, Pape HC, Kammerlander C, Konda S, Oh JK, Giannoudis PV, Egol KA, Obremskey WT, Verhofstad MHJ, Raschke M; F.R.O.S.T. Study Group.	BMC Musculoskelet Disord. 2021 Jan 9;22(1):57. doi: 10.1186/s12891-020-03930-x.	Metsemakers WJ	BMC Musculoskelet Disord	2021		PMC7797092	NA	10.1186/s12891-020-03930-x
Identification of Gastritis Subtypes by Convolutional Neuronal Networks on Histological Images of Antrum and Corpus Biopsies	Steinbuss G, Kriegsmann K, Kriegsmann M.	Int J Mol Sci. 2020 Sep 11;21(18):6652. doi: 10.3390/ijms21186652.	Steinbuss G	Int J Mol Sci	2020		PMC7555568	NA	10.3390/ijms21186652
Bioinformatic Analysis of Gene Variants from Gastroschisis Recurrence Identifies Multiple Novel Pathogenetic Pathways: Implication for the Closure of the Ventral Body Wall	Salinas-Torres VM, Gallardo-Blanco HL, Salinas-Torres RA, Cerda-Flores RM, Lugo-Trampe JJ, Villarreal-Martínez DZ, Martínez de Villarreal LE.	Int J Mol Sci. 2019 May 9;20(9):2295. doi: 10.3390/ijms20092295.	Salinas-Torres VM	Int J Mol Sci	2019		PMC6539040	NA	10.3390/ijms20092295
A machine learning approach to investigate potential risk factors for gastroschisis in California	Weber KA, Yang W, Carmichael SL, Padula AM, Shaw GM.	Birth Defects Res. 2019 Mar 1;111(4):212-221. doi: 10.1002/bdr2.1441. Epub 2018 Dec 26.	Weber KA	Birth Defects Res	2019		PMC6397054	NIHMS998848	10.1002/bdr2.1441
Efficiency of Computer-Aided Facial Phenotyping (DeepGestalt) in Individuals With and Without a Genetic Syndrome: Diagnostic Accuracy Study	Pantel JT, Hajjir N, Danyel M, Elsner J, Abad-Perez AT, Hansen P, Mundlos S, Spielmann M, Horn D, Ott CE, Mensah MA.	J Med Internet Res. 2020 Oct 22;22(10):e19263. doi: 10.2196/19263.	Pantel JT	J Med Internet Res	2020		PMC7644377	NA	10.2196/19263
Association Between Body Composition and Glomerular Hyperfiltration Among Chinese Adults	Gong X, Liang L, Chen Q, Jia X, Tang L, Zhang L, Li W, Wang Z, Kong X, Xu D.	Ther Apher Dial. 2019 Oct 1. doi: 10.1111/1744-9987.13436. Online ahead of print.	Gong X	Ther Apher Dial	2019		NA	NA	10.1111/1744-9987.13436
Neuroimaging Markers for Studying Gulf-War Illness: Single-Subject Level Analytical Method Based on Machine Learning	Guan Y, Cheng CH, Chen W, Zhang Y, Koo S, Krengel M, Janulewicz P, Toomey R, Yang E, Bhadelia R, Steele L, Kim JH, Sullivan K, Koo BB.	Brain Sci. 2020 Nov 20;10(11):884. doi: 10.3390/brainsci10110884.	Guan Y	Brain Sci	2020		PMC7699718	NA	10.3390/brainsci10110884
Genome-wide association and Mendelian randomisation analysis provide insights into the pathogenesis of heart failure	Shah S, Henry A, Roselli C, Lin H, Sveinbjörnsson G, Fatemifar G, Hedman ÅK, Wilk JB, Morley MP, Chaffin MD, Helgadottir A, Verweij N, Dehghan A, Almgren P, Andersson C, Aragam KG, Ärnlöv J, Backman JD, Biggs ML, Bloom HL, Brandimarto J, Brown MR, Buckbinder L, Carey DJ, Chasman DI, Chen X, Chen X, Chung J, Chutkow W, Cook JP, Delgado GE, Denaxas S, Doney AS, Dörr M, Dudley SC, Dunn ME, Engström G, Esko T, Felix SB, Finan C, Ford I, Ghanbari M, Ghasemi S, Giedraitis V, Giulianini F, Gottdiener JS, Gross S, Guðbjartsson DF, Gutmann R, Haggerty CM, van der Harst P, Hyde CL, Ingelsson E, Jukema JW, Kavousi M, Khaw KT, Kleber ME, Køber L, Koekemoer A, Langenberg C, Lind L, Lindgren CM, London B, Lotta LA, Lovering RC, Luan J, Magnusson P, Mahajan A, Margulies KB, März W, Melander O, Mordi IR, Morgan T, Morris AD, Morris AP, Morrison AC, Nagle MW, Nelson CP, Niessner A, Niiranen T, O'Donoghue ML, Owens AT, Palmer CNA, Parry HM, Perola M, Portilla-Fernandez E, Psaty BM; Regeneron Genetics Center, Rice KM, Ridker PM, Romaine SPR, Rotter JI, Salo P, Salomaa V, van Setten J, Shalaby AA, Smelser DT, Smith NL, Stender S, Stott DJ, et al.	Nat Commun. 2020 Jan 9;11(1):163. doi: 10.1038/s41467-019-13690-5.	Shah S	Nat Commun	2020		PMC6952380	NA	10.1038/s41467-019-13690-5
Combined therapy using botulinum toxin A and single-joint hybrid assistive limb for upper-limb disability due to spastic hemiplegia	Saita K, Morishita T, Hyakutake K, Fukuda H, Shiota E, Sankai Y, Inoue T.	J Neurol Sci. 2017 Feb 15;373:182-187. doi: 10.1016/j.jns.2016.12.056. Epub 2016 Dec 28.	Saita K	J Neurol Sci	2017		NA	NA	10.1016/j.jns.2016.12.056
Tenofovir alafenamide as compared to tenofovir disoproxil fumarate in the management of chronic hepatitis B with recent trends in patient demographics	Hsu YC, Wei MT, Nguyen MH.	Expert Rev Gastroenterol Hepatol. 2017 Nov;11(11):999-1008. doi: 10.1080/17474124.2017.1386554. Epub 2017 Oct 8.	Hsu YC	Expert Rev Gastroenterol Hepatol	2017		NA	NA	10.1080/17474124.2017.1386554
Treatment of Slipped Capital Femoral Epiphysis With the Modified Dunn Procedure: A Multicenter Study	Masquijo JJ, Allende V, D'Elia M, Miranda G, Fernández CA.	J Pediatr Orthop. 2019 Feb;39(2):71-75. doi: 10.1097/BPO.0000000000000936.	Masquijo JJ	J Pediatr Orthop	2019		NA	NA	10.1097/BPO.0000000000000936
Longitudinal trends and determinants of patient-reported side effects on ART-a Swedish national registry study	Mellgren Å, Eriksson LE, Reinius M, Marrone G, Svedhem V.	PLoS One. 2020 Dec 23;15(12):e0242710. doi: 10.1371/journal.pone.0242710. eCollection 2020.	Mellgren Å	PLoS One	2020		PMC7757802	NA	10.1371/journal.pone.0242710
Author Correction: A human immune dysregulation syndrome characterized by severe hyperinflammation with a homozygous nonsense Roquin-1 mutation	Tavernier SJ, Athanasopoulos V, Verloo P, Behrens G, Staal J, Bogaert DJ, Naesens L, De Bruyne M, Van Gassen S, Parthoens E, Ellyard J, Cappello J, Morris LX, Van Gorp H, Van Isterdael G, Saeys Y, Lamkanfi M, Schelstraete P, Dehoorne J, Bordon V, Van Coster R, Lambrecht BN, Menten B, Beyaert R, Vinuesa CG, Heissmeyer V, Dullaers M, Haerynck F.	Nat Commun. 2019 Nov 20;10(1):5337. doi: 10.1038/s41467-019-13379-9.	Tavernier SJ	Nat Commun	2019		PMC6864049	NA	10.1038/s41467-019-13379-9
Temporal Trends of Severe Hypoglycemia and Subsequent Mortality in Patients with Advanced Diabetic Kidney Diseases Transitioning to Dialysis	Hsiao CC, Tu HT, Lin CH, Chen KH, Yeh YH, See LC.	J Clin Med. 2019 Mar 27;8(4):420. doi: 10.3390/jcm8040420.	Hsiao CC	J Clin Med	2019		PMC6518047	NA	10.3390/jcm8040420
Detecting central hypovolemia in simulated hypovolemic shock by automated feature extraction with principal component analysis	van der Ster BJP, Westerhof BE, Stok WJ, van Lieshout JJ.	Physiol Rep. 2018 Nov;6(22):e13895. doi: 10.14814/phy2.13895.	van der Ster BJP	Physiol Rep	2018		PMC6429974	NA	10.14814/phy2.13895
Tilt-adjusted Cup Anteversion in Patients with Severe Backward Pelvic Tilt is Associated with the Risk of Iliopsoas Impingement: A Three-dimensional Implantation Simulation	Ueno T, Kabata T, Kajino Y, Ohmori T, Yoshitani J, Ueoka K, Tsuchiya H.	Clin Orthop Relat Res. 2019 Oct;477(10):2243-2254. doi: 10.1097/CORR.0000000000000830.	Ueno T	Clin Orthop Relat Res	2019		PMC6999943	NA	10.1097/CORR.0000000000000830
High-content screening image dataset and quantitative image analysis of Salmonella infected human cells	Antoniou AN, Powis SJ, Kriston-Vizi J.	BMC Res Notes. 2019 Dec 16;12(1):808. doi: 10.1186/s13104-019-4844-5.	Antoniou AN	BMC Res Notes	2019		PMC6915951	NA	10.1186/s13104-019-4844-5
Automated Detection of Periprosthetic Joint Infections and Data Elements Using Natural Language Processing	Fu S, Wyles CC, Osmon DR, Carvour ML, Sagheb E, Ramazanian T, Kremers WK, Lewallen DG, Berry DJ, Sohn S, Kremers HM.	J Arthroplasty. 2021 Feb;36(2):688-692. doi: 10.1016/j.arth.2020.07.076. Epub 2020 Aug 5.	Fu S	J Arthroplasty	2021		PMC7855617	NIHMS1623200	10.1016/j.arth.2020.07.076
A Bioinformatic Approach to Utilize a Patient's Antibody-Secreting Cells against Staphylococcus aureus to Detect Challenging Musculoskeletal Infections	Muthukrishnan G, Soin S, Beck CA, Grier A, Brodell JD Jr, Lee CC, Ackert-Bicknell CL, Lee FE, Schwarz EM, Daiss JL.	Immunohorizons. 2020 Jun 22;4(6):339-351. doi: 10.4049/immunohorizons.2000024.	Muthukrishnan G	Immunohorizons	2020		PMC7737182	NIHMS1646296	10.4049/immunohorizons.2000024
Development and challenges in setting up an international bone infection registry	Kates SL, Hurni S, Chen MS.	Arch Orthop Trauma Surg. 2020 Jun;140(6):741-749. doi: 10.1007/s00402-019-03303-7. Epub 2019 Nov 7.	Kates SL	Arch Orthop Trauma Surg	2020		PMC7202964	NIHMS1564545	10.1007/s00402-019-03303-7
The predictive value of microbiological findings on teeth, internal and external implant portions in clinical decision making	Canullo L, Radovanović S, Delibasic B, Blaya JA, Penarrocha D, Rakic M.	Clin Oral Implants Res. 2017 May;28(5):512-519. doi: 10.1111/clr.12828. Epub 2016 Apr 14.	Canullo L	Clin Oral Implants Res	2017		NA	NA	10.1111/clr.12828
Robot-assisted intravertebral augmentation corrects local kyphosis more effectively than a conventional fluoroscopy-guided technique	Alsalmi S, Capel C, Chenin L, Peltier J, Lefranc M.	J Neurosurg Spine. 2018 Nov 30;30(2):289-295. doi: 10.3171/2018.8.SPINE18197.	Alsalmi S	J Neurosurg Spine	2018		NA	NA	10.3171/2018.8.SPINE18197
Genome-Wide Profiling of Laron Syndrome Patients Identifies Novel Cancer Protection Pathways	Werner H, Lapkina-Gendler L, Achlaug L, Nagaraj K, Somri L, Yaron-Saminsky D, Pasmanik-Chor M, Sarfstein R, Laron Z, Yakar S.	Cells. 2019 Jun 15;8(6):596. doi: 10.3390/cells8060596.	Werner H	Cells	2019		PMC6627189	NA	10.3390/cells8060596
Efficacy and safety of NOAC versus warfarin in AF patients with left atrial enlargement	Wu VC, Wang CL, Gan ST, Wu M, Chen SW, Kuo CF, Huang YT, Wen MS, Chang SH.	PLoS One. 2020 Dec 14;15(12):e0243866. doi: 10.1371/journal.pone.0243866. eCollection 2020.	Wu VC	PLoS One	2020		PMC7735599	NA	10.1371/journal.pone.0243866
The impact of limb deficiency impairment on Para swimming performance	Hogarth L, Payton C, Van De Vliet P, Burkett B.	J Sports Sci. 2020 Apr;38(8):839-847. doi: 10.1080/02640414.2020.1735983. Epub 2020 Mar 5.	Hogarth L	J Sports Sci	2020		NA	NA	10.1080/02640414.2020.1735983
Performance of a Noninvasive Time-Harmonic Elastography Technique for Liver Fibrosis Evaluation Using Vibration Controlled Transient Elastography as Reference Method	Moga TV, Sporea I, Lupușoru R, Popescu A, Popa A, Bota S, Șirli R, Danilă M, Schlesinger A, Tzschätzsch H.	Diagnostics (Basel). 2020 Aug 31;10(9):653. doi: 10.3390/diagnostics10090653.	Moga TV	Diagnostics (Basel)	2020		PMC7554698	NA	10.3390/diagnostics10090653
Validity of the Novel Taiwan Lymphoscintigraphy Staging and Correlation of Cheng Lymphedema Grading for Unilateral Extremity Lymphedema	Cheng MH, Pappalardo M, Lin C, Kuo CF, Lin CY, Chung KC.	Ann Surg. 2018 Sep;268(3):513-525. doi: 10.1097/SLA.0000000000002917.	Cheng MH	Ann Surg	2018		NA	NA	10.1097/SLA.0000000000002917
The Data Registry of the European Competence Network on Mastocytosis (ECNM): Set Up, Projects, and Perspectives	Valent P, Oude Elberink JNG, Gorska A, Lange M, Zanotti R, van Anrooij B, Bonifacio M, Bonadonna P, Gleixner KV, Hadzijusufovic E, Perkins C, Hartmann K, Illerhaus A, Merante S, Elena C, Shoumariyeh K, von Bubnoff N, Parente R, Triggiani M, Schwaab J, Jawhar M, Caroppo F, Fortina AB, Brockow K, David Fuchs, Greul R, Yavuz AS, Doubek M, Mattsson M, Hagglund H, Panse J, Sabato V, Aberer E, Al-Ali HK, Morren MA, Varkonyi J, Zink A, Niedoszytko M, Niederwieser D, Malcovati L, Reiter A, Kennedy V, Gotlib J, Lortholary O, Hermine O, Arock M, Kluin-Nelemans H, Sperr WR; Study Group of the European Competence Network on Mastocytosis (ECNM).	J Allergy Clin Immunol Pract. 2019 Jan;7(1):81-87. doi: 10.1016/j.jaip.2018.09.024. Epub 2018 Nov 8.	Valent P	J Allergy Clin Immunol Pract	2019		NA	NA	10.1016/j.jaip.2018.09.024
Performance of deep learning to detect mastoiditis using multiple conventional radiographs of mastoid	Lee KJ, Ryoo I, Choi D, Sunwoo L, You SH, Jung HN.	PLoS One. 2020 Nov 11;15(11):e0241796. doi: 10.1371/journal.pone.0241796. eCollection 2020.	Lee KJ	PLoS One	2020		PMC7657495	NA	10.1371/journal.pone.0241796
Identification of miRNA, lncRNA and mRNA-associated ceRNA networks and potential biomarker for MELAS with mitochondrial DNA A3243G mutation	Wang W, Zhuang Q, Ji K, Wen B, Lin P, Zhao Y, Li W, Yan C.	Sci Rep. 2017 Jan 31;7:41639. doi: 10.1038/srep41639.	Wang W	Sci Rep	2017		PMC5282567	NA	10.1038/srep41639
Somatic SMAD3-activating mutations cause melorheostosis by up-regulating the TGF-β/SMAD pathway	Kang H, Jha S, Ivovic A, Fratzl-Zelman N, Deng Z, Mitra A, Cabral WA, Hanson EP, Lange E, Cowen EW, Katz J, Roschger P, Klaushofer K, Dale RK, Siegel RM, Bhattacharyya T, Marini JC.	J Exp Med. 2020 May 4;217(5):e20191499. doi: 10.1084/jem.20191499.	Kang H	J Exp Med	2020		PMC7201932	NA	10.1084/jem.20191499
Somatic activating mutations in MAP2K1 cause melorheostosis	Kang H, Jha S, Deng Z, Fratzl-Zelman N, Cabral WA, Ivovic A, Meylan F, Hanson EP, Lange E, Katz J, Roschger P, Klaushofer K, Cowen EW, Siegel RM, Marini JC, Bhattacharyya T.	Nat Commun. 2018 Apr 11;9(1):1390. doi: 10.1038/s41467-018-03720-z.	Kang H	Nat Commun	2018		PMC5895796	NA	10.1038/s41467-018-03720-z
Diagnosing enterovirus meningitis via blood transcriptomics: an alternative for lumbar puncture?	Bartholomeus E, De Neuter N, Lemay A, Pattyn L, Tuerlinckx D, Weynants D, Van Lede K, van Berlaer G, Bulckaert D, Boiy T, Vander Auwera A, Raes M, Van der Linden D, Verhelst H, Van Steijn S, Jonckheer T, Dehoorne J, Joos R, Jansens H, Suls A, Van Damme P, Laukens K, Mortier G, Meysman P, Ogunjimi B.	J Transl Med. 2019 Aug 23;17(1):282. doi: 10.1186/s12967-019-2037-6.	Bartholomeus E	J Transl Med	2019		PMC6708255	NA	10.1186/s12967-019-2037-6
Association between Mental Disorders and Subsequent Medical Conditions	Momen NC, Plana-Ripoll O, Agerbo E, Benros ME, Børglum AD, Christensen MK, Dalsgaard S, Degenhardt L, de Jonge P, Debost JPG, Fenger-Grøn M, Gunn JM, Iburg KM, Kessing LV, Kessler RC, Laursen TM, Lim CCW, Mors O, Mortensen PB, Musliner KL, Nordentoft M, Pedersen CB, Petersen LV, Ribe AR, Roest AM, Saha S, Schork AJ, Scott KM, Sievert C, Sørensen HJ, Stedman TJ, Vestergaard M, Vilhjalmsson B, Werge T, Weye N, Whiteford HA, Prior A, McGrath JJ.	N Engl J Med. 2020 Apr 30;382(18):1721-1731. doi: 10.1056/NEJMoa1915784.	Momen NC	N Engl J Med	2020		PMC7261506	NIHMS1590466	10.1056/NEJMoa1915784
Cost-Effectiveness of a Problem-Solving Intervention Aimed to Prevent Sickness Absence among Employees with Common Mental Disorders or Occupational Stress	Keus Van De Poll M, Bergström G, Jensen I, Nybergh L, Kwak L, Lornudd C, Lohela-Karlsson M.	Int J Environ Res Public Health. 2020 Jul 20;17(14):5234. doi: 10.3390/ijerph17145234.	Keus Van De Poll M	Int J Environ Res Public Health	2020		PMC7400406	NA	10.3390/ijerph17145234
Increasing return-to-work among people on sick leave due to common mental disorders: design of a cluster-randomized controlled trial of a problem-solving intervention versus care-as-usual conducted in the Swedish primary health care system (PROSA)	Björk Brämberg E, Holmgren K, Bültmann U, Gyllensten H, Hagberg J, Sandman L, Bergström G.	BMC Public Health. 2018 Jul 18;18(1):889. doi: 10.1186/s12889-018-5816-8.	Björk Brämberg E	BMC Public Health	2018	1	PMC6052693	NA	10.1186/s12889-018-5816-8
Objectifying Micrognathia Using Three-Dimensional Photogrammetric Analysis	Basart H, Suttie M, Ibrahim A, Ferretti P, van der Horst CMAM, Hennekam RC, Hammond P.	J Craniofac Surg. 2018 Nov;29(8):2106-2109. doi: 10.1097/SCS.0000000000005056.	Basart H	J Craniofac Surg	2018		NA	NA	10.1097/SCS.0000000000005056
Kinetic signatures of myosin-5B, the motor involved in microvillus inclusion disease	Heissler SM, Chinthalapudi K, Sellers JR.	J Biol Chem. 2017 Nov 3;292(44):18372-18385. doi: 10.1074/jbc.M117.801456. Epub 2017 Sep 7.	Heissler SM	J Biol Chem	2017		PMC5672057	NA	10.1074/jbc.M117.801456
An fMRI-based neural marker for migraine without aura	Tu Y, Zeng F, Lan L, Li Z, Maleki N, Liu B, Chen J, Wang C, Park J, Lang C, Yujie G, Liu M, Fu Z, Zhang Z, Liang F, Kong J.	Neurology. 2020 Feb 18;94(7):e741-e751. doi: 10.1212/WNL.0000000000008962. Epub 2020 Jan 21.	Tu Y	Neurology	2020		PMC7176301	NA	10.1212/WNL.0000000000008962
Machine learning for the detection of early immunological markers as predictors of multi-organ dysfunction	Bravo-Merodio L, Acharjee A, Hazeldine J, Bentley C, Foster M, Gkoutos GV, Lord JM.	Sci Data. 2019 Dec 19;6(1):328. doi: 10.1038/s41597-019-0337-6.	Bravo-Merodio L	Sci Data	2019		PMC6923383	NA	10.1038/s41597-019-0337-6
Diagnosis-specific sickness absence and disability pension before and after multiple sclerosis diagnosis: An 8-year nationwide longitudinal cohort study with matched references	Murley C, Karampampa K, Alexanderson K, Hillert J, Friberg E.	Mult Scler Relat Disord. 2020 Apr 13;42:102077. doi: 10.1016/j.msard.2020.102077. Online ahead of print.	Murley C	Mult Scler Relat Disord	2020		NA	NA	10.1016/j.msard.2020.102077
Interrogation of the Multiple Sclerosis Prodrome Using High-Dimensional Health Data	Zhao Y, Wijnands JMA, Högg T, Kingwell E, Zhu F, Evans C, Fisk JD, Marrie RA, Tremlett H.	Neuroepidemiology. 2020;54(2):140-147. doi: 10.1159/000505331. Epub 2020 Jan 15.	Zhao Y	Neuroepidemiology	2020				10.1159/000505331
Deep Learning on Conventional Magnetic Resonance Imaging Improves the Diagnosis of Multiple Sclerosis Mimics	Rocca MA, Anzalone N, Storelli L, Del Poggio A, Cacciaguerra L, Manfredi AA, Meani A, Filippi M.	Invest Radiol. 2020 Oct 26. doi: 10.1097/RLI.0000000000000735. Online ahead of print.	Rocca MA	Invest Radiol	2020		NA	NA	10.1097/RLI.0000000000000735
Using Serum Metabolomics to Predict Development of Anti-drug Antibodies in Multiple Sclerosis Patients Treated With IFNβ	Waddington KE, Papadaki A, Coelewij L, Adriani M, Nytrova P, Kubala Havrdova E, Fogdell-Hahn A, Farrell R, Dönnes P, Pineda-Torra I, Jury EC.	Front Immunol. 2020 Jul 17;11:1527. doi: 10.3389/fimmu.2020.01527. eCollection 2020.	Waddington KE	Front Immunol	2020		PMC7380268	NA	10.3389/fimmu.2020.01527
The role of Sativex in robotic rehabilitation in individuals with multiple sclerosis: Rationale, study design, and methodology	Russo M, Dattola V, Logiudice AL, Ciurleo R, Sessa E, De Luca R, Bramanti P, Bramanti A, Naro A, Calabrò RS.	Medicine (Baltimore). 2017 Nov;96(46):e8826. doi: 10.1097/MD.0000000000008826.	Russo M	Medicine (Baltimore)	2017	1	PMC5704890	NA	10.1097/MD.0000000000008826
Robot-guided ankle sensorimotor rehabilitation of patients with multiple sclerosis	Lee Y, Chen K, Ren Y, Son J, Cohen BA, Sliwa JA, Zhang LQ.	Mult Scler Relat Disord. 2017 Jan;11:65-70. doi: 10.1016/j.msard.2016.12.006. Epub 2016 Dec 12.	Lee Y	Mult Scler Relat Disord	2017		NA	NA	10.1016/j.msard.2016.12.006
Three artificial intelligence data challenges based on CT and MRI	Lassau N, Bousaid I, Chouzenoux E, Lamarque JP, Charmettant B, Azoulay M, Cotton F, Khalil A, Lucidarme O, Pigneur F, Benaceur Y, Sadate A, Lederlin M, Laurent F, Chassagnon G, Ernst O, Ferreti G, Diascorn Y, Brillet PY, Creze M, Cassagnes L, Caramella C, Loubet A, Dallongeville A, Abassebay N, Ohana M, Banaste N, Cadi M, Behr J, Boussel L, Fournier L, Zins M, Beregi JP, Luciani A, Cotten A, Meder JF.	Diagn Interv Imaging. 2020 Mar 31:S2211-5684(20)30083-8. doi: 10.1016/j.diii.2020.03.006. Online ahead of print.	Lassau N	Diagn Interv Imaging	2020		NA	NA	10.1016/j.diii.2020.03.006
Familial aggregation of myasthenia gravis in affected families: a population-based study	Liu FC, Kuo CF, See LC, Tsai HI, Yu HP.	Clin Epidemiol. 2017 Nov 2;9:527-535. doi: 10.2147/CLEP.S146617. eCollection 2017.	Liu FC	Clin Epidemiol	2017		PMC5679568	NA	10.2147/CLEP.S146617
Multiple cereblon genetic changes are associated with acquired resistance to lenalidomide or pomalidomide in multiple myeloma	Gooding S, Ansari-Pour N, Towfic F, Ortiz Estévez M, Chamberlain PP, Tsai KT, Flynt E, Hirst M, Rozelle D, Dhiman P, Neri P, Ramasamy K, Bahlis N, Vyas P, Thakurta A.	Blood. 2021 Jan 14;137(2):232-237. doi: 10.1182/blood.2020007081.	Gooding S	Blood	2021		NA	NA	10.1182/blood.2020007081
Familial aggregation of myocardial infarction and coaggregation of myocardial infarction and autoimmune disease: a nationwide population-based cross-sectional study in Taiwan	Wang CL, Kuo CF, Yeh YH, Hsieh MY, Kuo CT, Chang SH.	BMJ Open. 2019 Mar 20;9(3):e023614. doi: 10.1136/bmjopen-2018-023614.	Wang CL	BMJ Open	2019		PMC6475449	NA	10.1136/bmjopen-2018-023614
Cerebral 18F-FDG PET in macrophagic myofasciitis: An individual SVM-based approach	Blanc-Durand P, Van Der Gucht A, Guedj E, Abulizi M, Aoun-Sebaiti M, Lerman L, Verger A, Authier FJ, Itti E.	PLoS One. 2017 Jul 13;12(7):e0181152. doi: 10.1371/journal.pone.0181152. eCollection 2017.	Blanc-Durand P	PLoS One	2017		PMC5509294	NA	10.1371/journal.pone.0181152
A machine-learned analysis of human gene polymorphisms modulating persisting pain points to major roles of neuroimmune processes	Kringel D, Lippmann C, Parnham MJ, Kalso E, Ultsch A, Lötsch J.	Eur J Pain. 2018 Nov;22(10):1735-1756. doi: 10.1002/ejp.1270. Epub 2018 Jul 13.	Kringel D	Eur J Pain	2018		PMC6220816		10.1002/ejp.1270
Molecular and phenotypic spectrum of Noonan syndrome in Chinese patients	Li X, Yao R, Tan X, Li N, Ding Y, Li J, Chang G, Chen Y, Ma L, Wang J, Fu L, Wang X.	Clin Genet. 2019 Oct;96(4):290-299. doi: 10.1111/cge.13588. Epub 2019 Jul 10.	Li X	Clin Genet	2019		NA	NA	10.1111/cge.13588
Identification of temporal condition patterns associated with pediatric obesity incidence using sequence mining and big data	Campbell EA, Qian T, Miller JM, Bass EJ, Masino AJ.	Int J Obes (Lond). 2020 Aug;44(8):1753-1765. doi: 10.1038/s41366-020-0614-7. Epub 2020 Jun 3.	Campbell EA	Int J Obes (Lond)	2020		PMC7381422		10.1038/s41366-020-0614-7
Identifying obesity-related multimorbidity combinations in the United States	Madlock-Brown C, Reynolds RB.	Clin Obes. 2019 Dec;9(6):e12336. doi: 10.1111/cob.12336. Epub 2019 Aug 15.	Madlock-Brown C	Clin Obes	2019		NA	NA	10.1111/cob.12336
Exome-Derived Adiponectin-Associated Variants Implicate Obesity and Lipid Biology	Spracklen CN, Karaderi T, Yaghootkar H, Schurmann C, Fine RS, Kutalik Z, Preuss MH, Lu Y, Wittemans LBL, Adair LS, Allison M, Amin N, Auer PL, Bartz TM, Blüher M, Boehnke M, Borja JB, Bork-Jensen J, Broer L, Chasman DI, Chen YI, Chirstofidou P, Demirkan A, van Duijn CM, Feitosa MF, Garcia ME, Graff M, Grallert H, Grarup N, Guo X, Haesser J, Hansen T, Harris TB, Highland HM, Hong J, Ikram MA, Ingelsson E, Jackson R, Jousilahti P, Kähönen M, Kizer JR, Kovacs P, Kriebel J, Laakso M, Lange LA, Lehtimäki T, Li J, Li-Gao R, Lind L, Luan J, Lyytikäinen LP, MacGregor S, Mackey DA, Mahajan A, Mangino M, Männistö S, McCarthy MI, McKnight B, Medina-Gomez C, Meigs JB, Molnos S, Mook-Kanamori D, Morris AP, de Mutsert R, Nalls MA, Nedeljkovic I, North KE, Pennell CE, Pradhan AD, Province MA, Raitakari OT, Raulerson CK, Reiner AP, Ridker PM, Ripatti S, Roberston N, Rotter JI, Salomaa V, Sandoval-Zárate AA, Sitlani CM, Spector TD, Strauch K, Stumvoll M, Taylor KD, Thuesen B, Tönjes A, Uitterlinden AG, Venturini C, Walker M, Wang CA, Wang S, Wareham NJ, Willems SM, Willems van Dijk K, Wilson JG, Wu Y, Yao J, Young KL, Langenberg C, Frayling TM, et al.	Am J Hum Genet. 2019 Jul 3;105(1):15-28. doi: 10.1016/j.ajhg.2019.05.002. Epub 2019 Jun 6.	Spracklen CN	Am J Hum Genet	2019		PMC6612516	NA	10.1016/j.ajhg.2019.05.002
Computer-assisted analysis of immunohistological parameters in oral giant cell granulomas	Yoon JH, Li M, Basile JR, Lin YL.	Oral Dis. 2019 Apr;25(3):796-802. doi: 10.1111/odi.13022. Epub 2019 Jan 6.	Yoon JH	Oral Dis	2019		NA	NA	10.1111/odi.13022
Evaluation of Machine-Learning Algorithms for Predicting Opioid Overdose Risk Among Medicare Beneficiaries With Opioid Prescriptions	Lo-Ciganic WH, Huang JL, Zhang HH, Weiss JC, Wu Y, Kwoh CK, Donohue JM, Cochran G, Gordon AJ, Malone DC, Kuza CC, Gellad WF.	JAMA Netw Open. 2019 Mar 1;2(3):e190968. doi: 10.1001/jamanetworkopen.2019.0968.	Lo-Ciganic WH	JAMA Netw Open	2019		PMC6583312	NA	10.1001/jamanetworkopen.2019.0968
Familial aggregation of Parkinson's disease and coaggregation with neuropsychiatric diseases: a population-based cohort study	Liu FC, Lin HT, Kuo CF, Hsieh MY, See LC, Yu HP.	Clin Epidemiol. 2018 May 30;10:631-641. doi: 10.2147/CLEP.S164330. eCollection 2018.	Liu FC	Clin Epidemiol	2018		PMC5985793	NA	10.2147/CLEP.S164330
Herbal Prescriptions and Medicinal Herbs for Parkinson-Related Rigidity in Korean Medicine: Identification of Candidates Using Text Mining	Park SH, Hwang MS, Park HJ, Shin HK, Baek JU, Choi BT.	J Altern Complement Med. 2018 Jul;24(7):733-740. doi: 10.1089/acm.2017.0387. Epub 2018 Mar 27.	Park SH	J Altern Complement Med	2018		NA	NA	10.1089/acm.2017.0387
Repositioning drugs by targeting network modules: a Parkinson's disease case study	Yue Z, Arora I, Zhang EY, Laufer V, Bridges SL, Chen JY.	BMC Bioinformatics. 2017 Dec 28;18(Suppl 14):532. doi: 10.1186/s12859-017-1889-0.	Yue Z	BMC Bioinformatics	2017		PMC5751600	NA	10.1186/s12859-017-1889-0
Automated assessment of symptom severity changes during deep brain stimulation (DBS) therapy for Parkinson's disease	Angeles P, Tai Y, Pavese N, Wilson S, Vaidyanathan R.	IEEE Int Conf Rehabil Robot. 2017 Jul;2017:1512-1517. doi: 10.1109/ICORR.2017.8009462.	Angeles P	IEEE Int Conf Rehabil Robot	2017		NA	NA	10.1109/ICORR.2017.8009462
Incidence and Time Course of Symptomatic Paroxysmal Supraventricular Tachycardia During Pregnancy: A Nation-Wide Database Study	Lee KT, Chang SH, Kuo CF, Chiou MJ, Wen MS.	Acta Cardiol Sin. 2020 Jan;36(1):44-49. doi: 10.6515/ACS.202001_36(1).20190707A.	Lee KT	Acta Cardiol Sin	2020		PMC6933493	NA	10.6515/ACS.202001_36(1).20190707A
Outpatient monitoring of Pectus Excavatum: a Neural Network-based approach	Servi M, Furferi R, Santerelli C, Uccheddu F, Volpe Y, Ghionzoli M, Messineo A.	Annu Int Conf IEEE Eng Med Biol Soc. 2020 Jul;2020:5388-5393. doi: 10.1109/EMBC44109.2020.9176494.	Servi M	Annu Int Conf IEEE Eng Med Biol Soc	2020		NA	NA	10.1109/EMBC44109.2020.9176494
Deep Learning Hybrid Method to Automatically Diagnose Periodontal Bone Loss and Stage Periodontitis	Chang HJ, Lee SJ, Yong TH, Shin NY, Jang BG, Kim JE, Huh KH, Lee SS, Heo MS, Choi SC, Kim TI, Yi WJ.	Sci Rep. 2020 May 5;10(1):7531. doi: 10.1038/s41598-020-64509-z.	Chang HJ	Sci Rep	2020		PMC7200807	NA	10.1038/s41598-020-64509-z
DeNTNet: Deep Neural Transfer Network for the detection of periodontal bone loss using panoramic dental radiographs	Kim J, Lee HS, Song IS, Jung KH.	Sci Rep. 2019 Nov 26;9(1):17615. doi: 10.1038/s41598-019-53758-2.	Kim J	Sci Rep	2019		PMC6879527	NA	10.1038/s41598-019-53758-2
Extraocular muscle positions in anterior plagiocephaly: V-pattern strabismus explained using geometric mophometrics	Touzé R, Heuzé Y, Robert MP, Brémond-Gignac D, Roux CJ, James S, Paternoster G, Arnaud E, Khonsari RH.	Br J Ophthalmol. 2020 Aug;104(8):1156-1160. doi: 10.1136/bjophthalmol-2019-314989. Epub 2019 Nov 6.	Touz√© R	Br J Ophthalmol	2020		NA	NA	10.1136/bjophthalmol-2019-314989
Nutritional rickets among children admitted with severe pneumonia at Mulago hospital, Uganda: a cross-sectional study	Piloya T, Odongkara B, Were EM, Ameda F, Mworozi E, Laigong P.	BMC Pediatr. 2018 Oct 29;18(1):336. doi: 10.1186/s12887-018-1310-9.	Piloya T	BMC Pediatr	2018		PMC6206941	NA	10.1186/s12887-018-1310-9
Novel GLI3 Mutations in Chinese Patients with Non-syndromic Post-axial Polydactyly	Chen X, Yuan L, Xu H, Hu P, Yang Y, Guo Y, Guo Z, Deng H.	Curr Mol Med. 2019;19(3):228-235. doi: 10.2174/1566524019666190308110122.	Chen X	Curr Mol Med	2019		NA	NA	10.2174/1566524019666190308110122
Population-based trends and risk factors of early- and late-onset preeclampsia in Taiwan 2001-2014	You SH, Cheng PJ, Chung TT, Kuo CF, Wu HM, Chu PH.	BMC Pregnancy Childbirth. 2018 May 31;18(1):199. doi: 10.1186/s12884-018-1845-7.	You SH	BMC Pregnancy Childbirth	2018		PMC5984409	NA	10.1186/s12884-018-1845-7
Inhibition of JAK-STAT Signaling with Baricitinib Reduces Inflammation and Improves Cellular Homeostasis in Progeria Cells	Liu C, Arnold R, Henriques G, Djabali K.	Cells. 2019 Oct 18;8(10):1276. doi: 10.3390/cells8101276.	Liu C	Cells	2019		PMC6829898	NA	10.3390/cells8101276
Different mitochondrial genetic defects exhibit the same protein signature of metabolism in skeletal muscle of PEO and MELAS patients: A role for oxidative stress	Santacatterina F, Torresano L, Núñez-Salgado A, Esparza-Molto PB, Olive M, Gallardo E, García-Arumi E, Blazquez A, González-Quintana A, Martín MA, Cuezva JM.	Free Radic Biol Med. 2018 Oct;126:235-248. doi: 10.1016/j.freeradbiomed.2018.08.020. Epub 2018 Aug 20.	Santacatterina F	Free Radic Biol Med	2018		NA	NA	10.1016/j.freeradbiomed.2018.08.020
2020 Frank Stinchfield Award: Identifying who will fail following irrigation and debridement for prosthetic joint infection	Shohat N, Goswami K, Tan TL, Yayac M, Soriano A, Sousa R, Wouthuyzen-Bakker M, Parvizi J; ESCMID Study Group of Implant Associated Infections (ESGIAI) and the Northern Infection Network of Joint Arthroplasty (NINJA).	Bone Joint J. 2020 Jul;102-B(7_Supple_B):11-19. doi: 10.1302/0301-620X.102B7.BJJ-2019-1628.R1.	Shohat N	Bone Joint J	2020		NA	NA	10.1302/0301-620X.102B7.BJJ-2019-1628.R1
Robust simultaneous myoelectric control of multiple degrees of freedom in wrist-hand prostheses by real-time neuromusculoskeletal modeling	Sartori M, Durandau G, Došen S, Farina D.	J Neural Eng. 2018 Dec;15(6):066026. doi: 10.1088/1741-2552/aae26b. Epub 2018 Sep 19.	Sartori M	J Neural Eng	2018		NA	NA	10.1088/1741-2552/aae26b
Effect of surgical parameters on the biomechanical behaviour of bicondylar total knee endoprostheses - A robot-assisted test method based on a musculoskeletal model	Kebbach M, Grawe R, Geier A, Winter E, Bergschmidt P, Kluess D, D'Lima D, Woernle C, Bader R.	Sci Rep. 2019 Oct 10;9(1):14504. doi: 10.1038/s41598-019-50399-3.	Kebbach M	Sci Rep	2019		PMC6787084	NA	10.1038/s41598-019-50399-3
2D Visualization of the Psoriasis Transcriptome Fails to Support the Existence of Dual-Secreting IL-17A/IL-22 Th17 T Cells	Le ST, Merleev AA, Luxardi G, Shimoda M, Adamopoulos IE, Tsoi LC, Wang JZ, Alexanian C, Raychaudhuri SP, Hwang ST, Gudjonsson J, Marusina AI, Maverakis E.	Front Immunol. 2019 Apr 4;10:589. doi: 10.3389/fimmu.2019.00589. eCollection 2019.	Le ST	Front Immunol	2019		PMC6458264	NA	10.3389/fimmu.2019.00589
MicroRNA-146 and cell trauma down-regulate expression of the psoriasis-associated atypical chemokine receptor ACKR2	Shams K, Kurowska-Stolarska M, Schütte F, Burden AD, McKimmie CS, Graham GJ.	J Biol Chem. 2018 Feb 23;293(8):3003-3012. doi: 10.1074/jbc.M117.809780. Epub 2017 Dec 26.	Shams K	J Biol Chem	2018		PMC5827444	NA	10.1074/jbc.M117.809780
Fetal-neonatal and maternal outcomes in women with psoriasis vulgaris: A nationwide population-based registry linkage study in Taiwan	Huang YH, Yee Ng C, Chiou MJ, Kuo CF.	J Dermatol. 2020 Nov 18. doi: 10.1111/1346-8138.15658. Online ahead of print.	Huang YH	J Dermatol	2020		NA	NA	10.1111/1346-8138.15658
Discovery of Distinct Immune Phenotypes Using Machine Learning in Pulmonary Arterial Hypertension	Sweatt AJ, Hedlin HK, Balasubramanian V, Hsi A, Blum LK, Robinson WH, Haddad F, Hickey PM, Condliffe R, Lawrie A, Nicolls MR, Rabinovitch M, Khatri P, Zamanian RT.	Circ Res. 2019 Mar 15;124(6):904-919. doi: 10.1161/CIRCRESAHA.118.313911.	Sweatt AJ	Circ Res	2019		PMC6428071	NIHMS1519316	10.1161/CIRCRESAHA.118.313911
A Computable Phenotype Improves Cohort Ascertainment in a Pediatric Pulmonary Hypertension Registry	Geva A, Gronsbell JL, Cai T, Cai T, Murphy SN, Lyons JC, Heinz MM, Natter MD, Patibandla N, Bickel J, Mullen MP, Mandl KD; Pediatric Pulmonary Hypertension Network and National Heart, Lung, and Blood Institute Pediatric Pulmonary Vascular Disease Outcomes Bioinformatics Clinical Coordinating Center Investigators.	J Pediatr. 2017 Sep;188:224-231.e5. doi: 10.1016/j.jpeds.2017.05.037. Epub 2017 Jun 16.	Geva A	J Pediatr	2017		PMC5572538	NIHMS885513	10.1016/j.jpeds.2017.05.037
Automatic detection and classification of radiolucent lesions in the mandible on panoramic radiographs using a deep learning object detection technique	Ariji Y, Yanashita Y, Kutsuna S, Muramatsu C, Fukuda M, Kise Y, Nozawa M, Kuwada C, Fujita H, Katsumata A, Ariji E.	Oral Surg Oral Med Oral Pathol Oral Radiol. 2019 Oct;128(4):424-430. doi: 10.1016/j.oooo.2019.05.014. Epub 2019 Jun 6.	Ariji Y	Oral Surg Oral Med Oral Pathol Oral Radiol	2019		NA	NA	10.1016/j.oooo.2019.05.014
Effect of Initial Graft Tension During Calcaneofibular Ligament Reconstruction on Ankle Kinematics and Laxity	Sakakibara Y, Teramoto A, Takagi T, Yamakawa S, Okada Y, Shoji H, Kobayashi T, Fujimiya M, Fujie H, Watanabe K, Yamashita T.	Am J Sports Med. 2018 Oct;46(12):2935-2941. doi: 10.1177/0363546518790254. Epub 2018 Aug 20.	Sakakibara Y	Am J Sports Med	2018		NA	NA	10.1177/0363546518790254
Is an Anterolateral Ligament Reconstruction Required in ACL-Reconstructed Knees With Associated Injury to the Anterolateral Structures? A Robotic Analysis of Rotational Knee Stability	Noyes FR, Huser LE, Jurgensmeier D, Walsh J, Levy MS.	Am J Sports Med. 2017 Apr;45(5):1018-1027. doi: 10.1177/0363546516682233. Epub 2017 Jan 5.	Noyes FR	Am J Sports Med	2017		NA	NA	10.1177/0363546516682233
Investigation of the variants at the binding site of inflammatory transcription factor NF-κB in patients with end-stage renal disease	Yang JH, Chen WT, Lee MC, Fang WH, Hsu YJ, Chin-Lin, Chen HC, Chang HL, Chen CF, Tu MY, Kuo CW, Lin YH, Hsiao PJ, Su SL.	BMC Nephrol. 2019 Aug 5;20(1):300. doi: 10.1186/s12882-019-1471-2.	Yang JH	BMC Nephrol	2019		PMC6683452	NA	10.1186/s12882-019-1471-2
The effect of surgical approach in total hip replacement on outcomes: an analysis of 723,904 elective operations from the National Joint Registry for England, Wales, Northern Ireland and the Isle of Man	Blom AW, Hunt LP, Matharu GS, Reed MR, Whitehouse MR.	BMC Med. 2020 Aug 6;18(1):242. doi: 10.1186/s12916-020-01672-0.	Blom AW	BMC Med	2020		PMC7409663	NA	10.1186/s12916-020-01672-0
Perceived occurrence of an adverse event affects patient-reported outcomes after total hip replacement	Carpenter CVE, Wylde V, Moore AJ, Sayers A, Blom AW, Whitehouse MR.	BMC Musculoskelet Disord. 2020 Feb 21;21(1):118. doi: 10.1186/s12891-020-3127-6.	Carpenter CVE	BMC Musculoskelet Disord	2020		PMC7035750	NA	10.1186/s12891-020-3127-6
Is Preoperative Patient-Reported Health Status Associated with Mortality after Total Hip Replacement?	Cnudde P, Nemes S, Mohaddes M, Timperley J, Garellick G, Burström K, Rolfson O.	Int J Environ Res Public Health. 2017 Aug 10;14(8):899. doi: 10.3390/ijerph14080899.	Cnudde P	Int J Environ Res Public Health	2017		PMC5580602	NA	10.3390/ijerph14080899
Surgery for greater trochanteric pain syndrome after total hip replacement confers a poor outcome	Robertson-Waters E, Berstock JR, Whitehouse MR, Blom AW.	Int Orthop. 2018 Jan;42(1):77-85. doi: 10.1007/s00264-017-3546-7. Epub 2017 Jul 28.	Robertson-Waters E	Int Orthop	2018		NA	NA	10.1007/s00264-017-3546-7
Dynamical analysis of dislocation-associated factors in total hip replacements by hardware-in-the-loop simulation	Geier A, Kluess D, Grawe R, Herrmann S, D'Lima D, Woernle C, Bader R.	J Orthop Res. 2017 Nov;35(11):2557-2566. doi: 10.1002/jor.23549. Epub 2017 Apr 17.	Geier A	J Orthop Res	2017		NA	NA	10.1002/jor.23549
Machine Learning Algorithms Can Use Wearable Sensor Data to Accurately Predict Six-Week Patient-Reported Outcome Scores Following Joint Replacement in a Prospective Trial	Bini SA, Shah RF, Bendich I, Patterson JT, Hwang KM, Zaid MB.	J Arthroplasty. 2019 Oct;34(10):2242-2247. doi: 10.1016/j.arth.2019.07.024. Epub 2019 Jul 24.	Bini SA	J Arthroplasty	2019		NA	NA	10.1016/j.arth.2019.07.024
Deep Learning Predicts Total Knee Replacement from Magnetic Resonance Images	Tolpadi AA, Lee JJ, Pedoia V, Majumdar S.	Sci Rep. 2020 Apr 14;10(1):6371. doi: 10.1038/s41598-020-63395-9.	Tolpadi AA	Sci Rep	2020		PMC7156761	NA	10.1038/s41598-020-63395-9
Comparison of the 10-year outcomes of cemented and cementless unicompartmental knee replacements: data from the National Joint Registry for England, Wales, Northern Ireland and the Isle of Man	Mohammad HR, Matharu GS, Judge A, Murray DW.	Acta Orthop. 2020 Feb;91(1):76-81. doi: 10.1080/17453674.2019.1680924. Epub 2019 Oct 22.	Mohammad HR	Acta Orthop	2020		PMC7006803	NA	10.1080/17453674.2019.1680924
New surgical instrumentation reduces the revision rate of unicompartmental knee replacement: A propensity score matched comparison of 15,906 knees from the National Joint Registry	Mohammad HR, Matharu GS, Judge A, Murray DW.	Knee. 2020 Jun;27(3):993-1002. doi: 10.1016/j.knee.2020.02.008. Epub 2020 Feb 27.	Mohammad HR	Knee	2020		NA	NA	10.1016/j.knee.2020.02.008
A 15 to 17-year follow-up of the Kinemax total knee replacement	Grazette AJ, Wylde V, Dixon S, Whitehouse SL, Blom AW, Whitehouse MR.	Knee. 2018 Dec;25(6):1292-1298. doi: 10.1016/j.knee.2018.09.015. Epub 2018 Oct 25.	Grazette AJ	Knee	2018		NA	NA	10.1016/j.knee.2018.09.015
Impact of a national enhanced recovery after surgery programme on patient outcomes of primary total knee replacement: an interrupted time series analysis from "The National Joint Registry of England, Wales, Northern Ireland and the Isle of Man"	Garriga C, Murphy J, Leal J, Price A, Prieto-Alhambra D, Carr A, Arden NK, Rangan A, Cooper C, Peat G, Fitzpatrick R, Barker K, Judge A.	Osteoarthritis Cartilage. 2019 Sep;27(9):1280-1293. doi: 10.1016/j.joca.2019.05.001. Epub 2019 May 10.	Garriga C	Osteoarthritis Cartilage	2019		NA	NA	10.1016/j.joca.2019.05.001
A Skeletal Similarity Metric for Quality Evaluation of Retinal Vessel Segmentation	Yan Z, Yang X, Cheng KT.	IEEE Trans Med Imaging. 2018 Apr;37(4):1045-1057. doi: 10.1109/TMI.2017.2778748.	Yan Z	IEEE Trans Med Imaging	2018				10.1109/TMI.2017.2778748
The Development of an Electronic Phenotyping Algorithm for Identifying Rhabdomyolysis Patients in the MID-NET Database	Izukura R, Kandabashi T, Wakata Y, Nojiri C, Nohara Y, Yamashita T, Takada A, Park J, Uyama Y, Nakashima N.	Stud Health Technol Inform. 2019 Aug 21;264:1498-1499. doi: 10.3233/SHTI190503.	Izukura R	Stud Health Technol Inform	2019		NA	NA	10.3233/SHTI190503
Rhabdomyolysis - Go big or go home	Manis T, George-Varghese B, Kashani J.	Am J Emerg Med. 2019 Dec;37(12):2194-2196. doi: 10.1016/j.ajem.2019.03.024. Epub 2019 Mar 14.	Manis T	Am J Emerg Med	2019		NA	NA	10.1016/j.ajem.2019.03.024
In silico prediction of drug-induced rhabdomyolysis with machine-learning models and structural alerts	Cui X, Liu J, Zhang J, Wu Q, Li X.	J Appl Toxicol. 2019 Aug;39(8):1224-1232. doi: 10.1002/jat.3808. Epub 2019 Apr 21.	Cui X	J Appl Toxicol	2019		NA	NA	10.1002/jat.3808
The analysis of the effects of acute rheumatic fever in childhood on cardiac disease with data mining	Emre İE, Erol N, Ayhan Yİ, Özkan Y, Erol Ç.	Int J Med Inform. 2019 Mar;123:68-75. doi: 10.1016/j.ijmedinf.2018.12.009. Epub 2018 Dec 27.	Emre İE	Int J Med Inform	2019		NA	NA	10.1016/j.ijmedinf.2018.12.009
Lessons to be learned: Using National Immunisation strategies to improve adherence to acute rheumatic fever secondary prophylaxis	Liaw JY, White AV, Gorton S, Axford-Haines L.	J Paediatr Child Health. 2019 Oct;55(10):1170-1176. doi: 10.1111/jpc.14596. Epub 2019 Aug 13.	Liaw JY	J Paediatr Child Health	2019		NA	NA	10.1111/jpc.14596
Cytokine gene functional polymorphisms and phenotypic expression as predictors of evolution from latent to clinical rheumatic heart disease	Tormin JPAS, Nascimento BR, Sable CA, da Silva JLP, Brandao-de-Resende C, Rocha LPC, Pinto CHR, Neves EGA, Macedo FVB, Fraga CL, Oliveira KKB, Diamantino AC, Ribeiro ALP, Beaton AZ, Nunes MCP, Dutra WO; PROVAR (Programa de RastreamentO da VAlvopatia Reumática) investigators.	Cytokine. 2021 Feb;138:155370. doi: 10.1016/j.cyto.2020.155370. Epub 2020 Dec 19.	Tormin JPAS	Cytokine	2021		NA	NA	10.1016/j.cyto.2020.155370
Rheumatic Heart Disease Detection Using Deep Learning from Spectro-Temporal Representation of Un-segmented Heart Sounds	Asmare MH, Woldehanna F, Janssens L, Vanrumste B.	Annu Int Conf IEEE Eng Med Biol Soc. 2020 Jul;2020:168-171. doi: 10.1109/EMBC44109.2020.9176544.	Asmare MH	Annu Int Conf IEEE Eng Med Biol Soc	2020		NA	NA	10.1109/EMBC44109.2020.9176544
Mitral valve repair versus replacement in patients with rheumatic heart disease	Chen SW, Chen CY, Chien-Chia Wu V, Chou AH, Cheng YT, Chang SH, Chu PH.	J Thorac Cardiovasc Surg. 2020 Aug 29:S0022-5223(20)32459-4. doi: 10.1016/j.jtcvs.2020.07.117. Online ahead of print.	Chen SW	J Thorac Cardiovasc Surg	2020		NA	NA	10.1016/j.jtcvs.2020.07.117
Development and Evaluation of a Prediction Model for Ascertaining Rheumatic Heart Disease Status in Administrative Data	Bond-Smith D, Seth R, de Klerk N, Nedkoff L, Anderson M, Hung J, Cannon J, Griffiths K, Katzenellenbogen JM.	Clin Epidemiol. 2020 Jul 9;12:717-730. doi: 10.2147/CLEP.S241588. eCollection 2020.	Bond-Smith D	Clin Epidemiol	2020		PMC7358074	NA	10.2147/CLEP.S241588
Machine learning methods to support personalized neuromusculoskeletal modelling	Saxby DJ, Killen BA, Pizzolato C, Carty CP, Diamond LE, Modenese L, Fernandez J, Davico G, Barzan M, Lenton G, da Luz SB, Suwarganda E, Devaprakash D, Korhonen RK, Alderson JA, Besier TF, Barrett RS, Lloyd DG.	Biomech Model Mechanobiol. 2020 Aug;19(4):1169-1185. doi: 10.1007/s10237-020-01367-8. Epub 2020 Jul 16.	Saxby DJ	Biomech Model Mechanobiol	2020		NA	NA	10.1007/s10237-020-01367-8
Community-based participatory action research on rheumatic heart disease in an Australian Aboriginal homeland: Evaluation of the 'On track watch' project	Haynes E, Marawili M, Marika BM, Mitchell AG, Phillips J, Bessarab D, Walker R, Cook J, Ralph AP.	Eval Program Plann. 2019 Jun;74:38-53. doi: 10.1016/j.evalprogplan.2019.02.010. Epub 2019 Feb 18.	Haynes E	Eval Program Plann	2019		NA	NA	10.1016/j.evalprogplan.2019.02.010
Integrating the prevention and control of rheumatic heart disease into country health systems: a systematic review protocol	Abrams J, Watkins D, Abdullahi LH, Engel ME, Zuhlke LJ.	BMJ Open. 2019 Jun 22;9(6):e028908. doi: 10.1136/bmjopen-2019-028908.	Abrams J	BMJ Open	2019		PMC6596984	NA	10.1136/bmjopen-2019-028908
Further delineation of an entity caused by CREBBP and EP300 mutations but not resembling Rubinstein-Taybi syndrome	Menke LA; DDD study, Gardeitchik T, Hammond P, Heimdal KR, Houge G, Hufnagel SB, Ji J, Johansson S, Kant SG, Kinning E, Leon EL, Newbury-Ecob R, Paolacci S, Pfundt R, Ragge NK, Rinne T, Ruivenkamp C, Saitta SC, Sun Y, Tartaglia M, Terhal PA, van Essen AJ, Vigeland MD, Xiao B, Hennekam RC.	Am J Med Genet A. 2018 Apr;176(4):862-876. doi: 10.1002/ajmg.a.38626. Epub 2018 Feb 20.	Menke LA	Am J Med Genet A	2018		NA	NA	10.1002/ajmg.a.38626
Midterm experience of Scarf osteotomy as a new technique in a General Orthopaedic Department	Samaras D, Gougoulias N, Varitimidis S, Hantes M, Karachalios T, Malizos K, Dailiana Z.	Foot (Edinb). 2019 Sep;40:68-75. doi: 10.1016/j.foot.2019.04.002. Epub 2019 Apr 25.	Samaras D	Foot (Edinb)	2019		NA	NA	10.1016/j.foot.2019.04.002
Tracing diagnosis trajectories over millions of patients reveal an unexpected risk in schizophrenia	Paik H, Kan MJ, Rappoport N, Hadley D, Sirota M, Chen B, Manber U, Cho SB, Butte AJ.	Sci Data. 2019 Oct 15;6(1):201. doi: 10.1038/s41597-019-0220-5.	Paik H	Sci Data	2019		PMC6794302	NA	10.1038/s41597-019-0220-5
Clinical and radiological outcomes of minimally-invasive surgery for adolescent idiopathic scoliosis at a minimum two years' follow-up	de Bodman C, Ansorge A, Tabard A, Amirghasemi N, Dayer R.	Bone Joint J. 2020 Apr;102-B(4):506-512. doi: 10.1302/0301-620X.102B4.BJJ-2019-0447.R1.	de Bodman C	Bone Joint J	2020		NA	NA	10.1302/0301-620X.102B4.BJJ-2019-0447.R1
Long-term effects of conservative treatment of Milwaukee brace on body image and mental health of patients with idiopathic scoliosis	Misterska E, Głowacki J, Głowacki M, Okręt A.	PLoS One. 2018 Feb 23;13(2):e0193447. doi: 10.1371/journal.pone.0193447. eCollection 2018.	Misterska E	PLoS One	2018		PMC5825107		10.1371/journal.pone.0193447
Identifying Scoliosis in Population-Based Cohorts: Automation of a Validated Method Based on Total Body Dual Energy X-ray Absorptiometry Scans	Jamaludin A, Fairbank J, Harding I, Kadir T, Peters TJ, Zisserman A, Clark EM.	Calcif Tissue Int. 2020 Apr;106(4):378-385. doi: 10.1007/s00223-019-00651-9. Epub 2020 Jan 9.	Jamaludin A	Calcif Tissue Int	2020		PMC7072040	NA	10.1007/s00223-019-00651-9
Development and validation of deep learning algorithms for scoliosis screening using back images	Yang J, Zhang K, Fan H, Huang Z, Xiang Y, Yang J, He L, Zhang L, Yang Y, Li R, Zhu Y, Chen C, Liu F, Yang H, Deng Y, Tan W, Deng N, Yu X, Xuan X, Xie X, Liu X, Lin H.	Commun Biol. 2019 Oct 25;2:390. doi: 10.1038/s42003-019-0635-8. eCollection 2019.	Yang J	Commun Biol	2019		PMC6814825	NA	10.1038/s42003-019-0635-8
A convolutional neural network to detect scoliosis treatment in radiographs	Vergari C, Skalli W, Gajny L.	Int J Comput Assist Radiol Surg. 2020 Jun;15(6):1069-1074. doi: 10.1007/s11548-020-02173-4. Epub 2020 Apr 26.	Vergari C	Int J Comput Assist Radiol Surg	2020		NA	NA	10.1007/s11548-020-02173-4
Estrogen Receptors (ESRs) Mutations in Adolescent Idiopathic Scoliosis: A Cross-Sectional Study	Wang L, Zhang Y, Zhao S, Dong X, Li X, You Y, Yan Z, Liu G, Tong B, Chen Y, Yang X, Tian Y, Gao N, Wang Y, Wu Z, Qiu G, Zhang J, Wu N, Deciphering Disorders Involving Scoliosis COmorbidities DSG.	Med Sci Monit. 2020 Mar 16;26:e921611. doi: 10.12659/MSM.921611.	Wang L	Med Sci Monit	2020		PMC7101201	NA	10.12659/MSM.921611
Towards a new 3D classification for adolescent idiopathic scoliosis	Shen J, Parent S, Wu J, Aubin CÉ, Mac-Thiong JM, Kadoury S, Newton P, Lenke LG, Lafage V, Barchi S, Labelle H.	Spine Deform. 2020 Jun;8(3):387-396. doi: 10.1007/s43390-020-00051-2. Epub 2020 Feb 5.	Shen J	Spine Deform	2020		NA	NA	10.1007/s43390-020-00051-2
Prediction of spinal curve progression in Adolescent Idiopathic Scoliosis using Random Forest regression	García-Cano E, Arámbula Cosío F, Duong L, Bellefleur C, Roy-Beaudry M, Joncas J, Parent S, Labelle H.	Comput Biol Med. 2018 Dec 1;103:34-43. doi: 10.1016/j.compbiomed.2018.09.029. Epub 2018 Oct 4.	García-Cano E	Comput Biol Med	2018		NA	NA	10.1016/j.compbiomed.2018.09.029
Identification of novel FBN1 variations implicated in congenital scoliosis	Lin M, Zhao S, Liu G, Huang Y, Yu C, Zhao Y, Wang L, Zhang Y, Yan Z, Wang S, Liu S, Liu J, Ye Y, Chen Y, Yang X, Tong B, Wang Z, Yang X, Niu Y, Li X, Wang Y, Su J, Yuan J, Zhao H, Zhang S, Qiu G; Deciphering Disorders Involving Scoliosis and COmorbidities (DISCO) study, Ikegawa S, Zhang J, Wu Z, Wu N.	J Hum Genet. 2020 Mar;65(3):221-230. doi: 10.1038/s10038-019-0698-x. Epub 2019 Dec 11.	Lin M	J Hum Genet	2020		PMC6983459	NA	10.1038/s10038-019-0698-x
Defining criteria for optimal lumbar curve correction following the selective thoracic fusion surgery in Lenke 1 adolescent idiopathic scoliosis: developing a decision tree	Pasha S, Mac-Thiong JM.	Eur J Orthop Surg Traumatol. 2020 Apr;30(3):513-522. doi: 10.1007/s00590-019-02596-z. Epub 2019 Nov 23.	Pasha S	Eur J Orthop Surg Traumatol	2020		NA	NA	10.1007/s00590-019-02596-z
Dynamic ensemble selection of learner-descriptor classifiers to assess curve types in adolescent idiopathic scoliosis	García-Cano E, Arámbula Cosío F, Duong L, Bellefleur C, Roy-Beaudry M, Joncas J, Parent S, Labelle H.	Med Biol Eng Comput. 2018 Dec;56(12):2221-2231. doi: 10.1007/s11517-018-1853-9. Epub 2018 Jun 9.	García-Cano E	Med Biol Eng Comput	2018		NA	NA	10.1007/s11517-018-1853-9
Automated comprehensive Adolescent Idiopathic Scoliosis assessment using MVC-Net	Wu H, Bailey C, Rasoulinejad P, Li S.	Med Image Anal. 2018 Aug;48:1-11. doi: 10.1016/j.media.2018.05.005. Epub 2018 May 18.	Wu H	Med Image Anal	2018		NA	NA	10.1016/j.media.2018.05.005
The effects of exercise on perception of verticality in adolescent idiopathic scoliosis	Yagci G, Yakut Y, Simsek E.	Physiother Theory Pract. 2018 Aug;34(8):579-588. doi: 10.1080/09593985.2017.1423429. Epub 2018 Jan 8.	Yagci G	Physiother Theory Pract	2018	1	NA	NA	10.1080/09593985.2017.1423429
Validation of a Clinical Prediction Model for the Development of Neuromuscular Scoliosis: A Multinational Study	Bertoncelli CM, Bertoncelli D, Elbaum L, Latalski M, Altamura P, Musoff C, Rampal V, Solla F.	Pediatr Neurol. 2018 Feb;79:14-20. doi: 10.1016/j.pediatrneurol.2017.10.019. Epub 2017 Nov 20.	Bertoncelli CM	Pediatr Neurol	2018		NA	NA	10.1016/j.pediatrneurol.2017.10.019
Comparative analysis of serum proteome in congenital scoliosis patients with TBX6 haploinsufficiency - a first report pointing to lipid metabolism	Zhu Q, Wu N, Liu G, Zhou Y, Liu S, Chen J, Liu J, Zuo Y, Liu Z, Chen W, Chen Y, Chen J, Lin M, Zhao Y, Yang Y, Wang S, Yang X, Ma Y, Wang J, Chen X, Zhang J, Shen J, Wu Z, Qiu G.	J Cell Mol Med. 2018 Jan;22(1):533-545. doi: 10.1111/jcmm.13341. Epub 2017 Sep 25.	Zhu Q	J Cell Mol Med	2018		PMC5742745	NA	10.1111/jcmm.13341
Impact of Living With Scoliosis: A utility Outcome Score Assessment	Aldebeyan S, Sinno H, Makhdom A, Ouellet JA, Saran N.	Spine (Phila Pa 1976). 2017 Jan 15;42(2):E93-E97. doi: 10.1097/BRS.0000000000001708.	Aldebeyan S	Spine (Phila Pa 1976)	2017		NA	NA	10.1097/BRS.0000000000001708
Sleep disturbances and predictors of nondeployability among active-duty Army soldiers: an odds ratio analysis of medical healthcare data from fiscal year 2018	Devine JK, Collen J, Choynowski JJ, Capaldi V.	Mil Med Res. 2020 Mar 10;7(1):10. doi: 10.1186/s40779-020-00239-7.	Devine JK	Mil Med Res	2020		PMC7063745	NA	10.1186/s40779-020-00239-7
Effects of Robot-Assisted Gait Training in Individuals with Spinal Cord Injury: A Meta-analysis	Fang CY, Tsai JL, Li GS, Lien AS, Chang YJ.	Biomed Res Int. 2020 Mar 21;2020:2102785. doi: 10.1155/2020/2102785. eCollection 2020.	Fang CY	Biomed Res Int	2020		PMC7115057	NA	10.1155/2020/2102785
Highest ambulatory speed using Lokomat gait training for individuals with a motor-complete spinal cord injury: a clinical pilot study	van Silfhout L, Váňa Z, Pĕtioký J, Edwards MJR, Bartels RHMA, van de Meent H, Hosman AJF.	Acta Neurochir (Wien). 2020 Apr;162(4):951-956. doi: 10.1007/s00701-019-04189-5. Epub 2019 Dec 24.	van Silfhout L	Acta Neurochir (Wien)	2020		NA	NA	10.1007/s00701-019-04189-5
State recognition of decompressive laminectomy with multiple information in robot-assisted surgery	Sun Y, Wang L, Jiang Z, Li B, Hu Y, Tian W.	Artif Intell Med. 2020 Jan;102:101763. doi: 10.1016/j.artmed.2019.101763. Epub 2019 Nov 16.	Sun Y	Artif Intell Med	2020		NA	NA	10.1016/j.artmed.2019.101763
Artificial intelligence framework for predictive cardiovascular and stroke risk assessment models: A narrative review of integrated approaches using carotid ultrasound	Jamthikar AD, Gupta D, Saba L, Khanna NN, Viskovic K, Mavrogeni S, Laird JR, Sattar N, Johri AM, Pareek G, Miner M, Sfikakis PP, Protogerou A, Viswanathan V, Sharma A, Kitas GD, Nicolaides A, Kolluri R, Suri JS.	Comput Biol Med. 2020 Nov;126:104043. doi: 10.1016/j.compbiomed.2020.104043. Epub 2020 Oct 8.	Jamthikar AD	Comput Biol Med	2020		NA	NA	10.1016/j.compbiomed.2020.104043
Cardiovascular/stroke risk predictive calculators: a comparison between statistical and machine learning models	Jamthikar A, Gupta D, Saba L, Khanna NN, Araki T, Viskovic K, Mavrogeni S, Laird JR, Pareek G, Miner M, Sfikakis PP, Protogerou A, Viswanathan V, Sharma A, Nicolaides A, Kitas GD, Suri JS.	Cardiovasc Diagn Ther. 2020 Aug;10(4):919-938. doi: 10.21037/cdt.2020.01.07.	Jamthikar A	Cardiovasc Diagn Ther	2020		PMC7487379	NA	10.21037/cdt.2020.01.07
A low-cost machine learning-based cardiovascular/stroke risk assessment system: integration of conventional factors with image phenotypes	Jamthikar A, Gupta D, Khanna NN, Saba L, Araki T, Viskovic K, Suri HS, Gupta A, Mavrogeni S, Turk M, Laird JR, Pareek G, Miner M, Sfikakis PP, Protogerou A, Kitas GD, Viswanathan V, Nicolaides A, Bhatt DL, Suri JS.	Cardiovasc Diagn Ther. 2019 Oct;9(5):420-430. doi: 10.21037/cdt.2019.09.03.	Jamthikar A	Cardiovasc Diagn Ther	2019		PMC6837917	NA	10.21037/cdt.2019.09.03
3-D optimized classification and characterization artificial intelligence paradigm for cardiovascular/stroke risk stratification using carotid ultrasound-based delineated plaque: Atheromatic™ 2.0	Skandha SS, Gupta SK, Saba L, Koppula VK, Johri AM, Khanna NN, Mavrogeni S, Laird JR, Pareek G, Miner M, Sfikakis PP, Protogerou A, Misra DP, Agarwal V, Sharma AM, Viswanathan V, Rathore VS, Turk M, Kolluri R, Viskovic K, Cuadrado-Godia E, Kitas GD, Nicolaides A, Suri JS.	Comput Biol Med. 2020 Oct;125:103958. doi: 10.1016/j.compbiomed.2020.103958. Epub 2020 Aug 16.	Skandha SS	Comput Biol Med	2020		NA	NA	10.1016/j.compbiomed.2020.103958
Two-stage artificial intelligence model for jointly measurement of atherosclerotic wall thickness and plaque burden in carotid ultrasound: A screening tool for cardiovascular/stroke risk assessment	Biswas M, Saba L, Chakrabartty S, Khanna NN, Song H, Suri HS, Sfikakis PP, Mavrogeni S, Viskovic K, Laird JR, Cuadrado-Godia E, Nicolaides A, Sharma A, Viswanathan V, Protogerou A, Kitas G, Pareek G, Miner M, Suri JS.	Comput Biol Med. 2020 Aug;123:103847. doi: 10.1016/j.compbiomed.2020.103847. Epub 2020 Jun 17.	Biswas M	Comput Biol Med	2020		NA	NA	10.1016/j.compbiomed.2020.103847
A Special Report on Changing Trends in Preventive Stroke/Cardiovascular Risk Assessment Via B-Mode Ultrasonography	Jamthikar A, Gupta D, Khanna NN, Araki T, Saba L, Nicolaides A, Sharma A, Omerzu T, Suri HS, Gupta A, Mavrogeni S, Turk M, Laird JR, Protogerou A, Sfikakis PP, Kitas GD, Viswanathan V, Pareek G, Miner M, Suri JS.	Curr Atheroscler Rep. 2019 May 1;21(7):25. doi: 10.1007/s11883-019-0788-4.	Jamthikar A	Curr Atheroscler Rep	2019		NA	NA	10.1007/s11883-019-0788-4
KAPS (kinematic assessment of passive stretch): a tool to assess elbow flexor and extensor spasticity after stroke using a robotic exoskeleton	Centen A, Lowrey CR, Scott SH, Yeh TT, Mochizuki G.	J Neuroeng Rehabil. 2017 Jun 19;14(1):59. doi: 10.1186/s12984-017-0272-8.	Centen A	J Neuroeng Rehabil	2017		PMC5477344	NA	10.1186/s12984-017-0272-8
Suicide death rates in patients with cardiovascular diseases - A 15-year nationwide cohort study in Taiwan	Wu VC, Chang SH, Kuo CF, Liu JR, Chen SW, Yeh YH, Luo SF, See LC.	J Affect Disord. 2018 Oct 1;238:187-193. doi: 10.1016/j.jad.2018.05.046. Epub 2018 Jun 1.	Wu VC	J Affect Disord	2018		NA	NA	10.1016/j.jad.2018.05.046
Screening pregnant women for suicidal behavior in electronic medical records: diagnostic codes vs. clinical notes processed by natural language processing	Zhong QY, Karlson EW, Gelaye B, Finan S, Avillach P, Smoller JW, Cai T, Williams MA.	BMC Med Inform Decis Mak. 2018 May 29;18(1):30. doi: 10.1186/s12911-018-0617-7.	Zhong QY	BMC Med Inform Decis Mak	2018		PMC5975502	NA	10.1186/s12911-018-0617-7
Prevalence and risk of thyroid diseases in myasthenia gravis	Chou CC, Huang MH, Lan WC, Kong SS, Kuo CF, Chou IJ.	Acta Neurol Scand. 2020 Apr 23. doi: 10.1111/ane.13254. Online ahead of print.	Chou CC	Acta Neurol Scand	2020		NA	NA	10.1111/ane.13254
Minimally Invasive Surgical Approach for Posterior Tracheopexy to Treat Severe Tracheomalacia: Lessons Learned from Initial Case Series	Kamran A, Hamilton TE, Zendejas B, Nath B, Jennings RW, Smithers CJ.	J Laparoendosc Adv Surg Tech A. 2018 Dec;28(12):1525-1530. doi: 10.1089/lap.2018.0198. Epub 2018 Jul 5.	Kamran A	J Laparoendosc Adv Surg Tech A	2018		NA	NA	10.1089/lap.2018.0198
Defining Faecal Calprotectin Thresholds as a Surrogate for Endoscopic and Histological Disease Activity in Ulcerative Colitis-a Prospective Analysis	Walsh A, Kormilitzin A, Hinds C, Sexton V, Brain O, Keshav S, Uhlig H, Geddes J, Goodwin G, Peters M, Collins G, Travis S.	J Crohns Colitis. 2019 Mar 30;13(4):424-430. doi: 10.1093/ecco-jcc/jjy184.	Walsh A	J Crohns Colitis	2019		NA	NA	10.1093/ecco-jcc/jjy184
Venous thromboembolism following 672,495 primary total shoulder and elbow replacements: Meta-analyses of incidence, temporal trends and potential risk factors	Kunutsor SK, Barrett MC, Whitehouse MR, Blom AW.	Thromb Res. 2020 May;189:13-23. doi: 10.1016/j.thromres.2020.02.018. Epub 2020 Feb 20.	Kunutsor SK	Thromb Res	2020		NA	NA	10.1016/j.thromres.2020.02.018
Statins and risk of thromboembolism: A meta-regression to disentangle the efficacy-to-effectiveness gap using observational and trial evidence	Miksza JK, Zaccardi F, Kunutsor SK, Seidu S, Davies MJ, Khunti K.	Nutr Metab Cardiovasc Dis. 2019 Oct;29(10):1023-1029. doi: 10.1016/j.numecd.2019.06.022. Epub 2019 Jul 6.	Miksza JK	Nutr Metab Cardiovasc Dis	2019		NA	NA	10.1016/j.numecd.2019.06.022
Cardiorespiratory fitness is not associated with risk of venous thromboembolism: a cohort study	Kunutsor SK, Mäkikallio TH, Araújo CGS, Jae SY, Kurl S, Laukkanen JA.	Scand Cardiovasc J. 2019 Oct;53(5):255-258. doi: 10.1080/14017431.2019.1630748. Epub 2019 Jun 20.	Kunutsor SK	Scand Cardiovasc J	2019		NA	NA	10.1080/14017431.2019.1630748
Handgrip strength is not associated with risk of venous thromboembolism: a prospective cohort study	Kunutsor SK, Mäkikallio TH, Voutilainen A, Laukkanen JA.	Scand Cardiovasc J. 2020 Aug;54(4):253-257. doi: 10.1080/14017431.2020.1751267. Epub 2020 Apr 11.	Kunutsor SK	Scand Cardiovasc J	2020		NA	NA	10.1080/14017431.2020.1751267
Systematic review of risk prediction scores for venous thromboembolism following joint replacement	Kunutsor SK, Beswick AD, Whitehouse MR, Blom AW.	Thromb Res. 2018 Aug;168:148-155. doi: 10.1016/j.thromres.2018.06.024. Epub 2018 Jun 30.	Kunutsor SK	Thromb Res	2018		NA	NA	10.1016/j.thromres.2018.06.024
Depression, antidepressant use, and risk of venous thromboembolism: systematic review and meta-analysis of published observational evidence	Kunutsor SK, Seidu S, Khunti K.	Ann Med. 2018 Sep;50(6):529-537. doi: 10.1080/07853890.2018.1500703. Epub 2018 Aug 25.	Kunutsor SK	Ann Med	2018		NA	NA	10.1080/07853890.2018.1500703
Statins and secondary prevention of venous thromboembolism: pooled analysis of published observational cohort studies	Kunutsor SK, Seidu S, Khunti K.	Eur Heart J. 2017 May 21;38(20):1608-1612. doi: 10.1093/eurheartj/ehx107.	Kunutsor SK	Eur Heart J	2017		PMC5837543	NA	10.1093/eurheartj/ehx107
Wilson disease tissue classification and characterization using seven artificial intelligence models embedded with 3D optimization paradigm on a weak training brain magnetic resonance imaging datasets: a supercomputer application	Agarwal M, Saba L, Gupta SK, Johri AM, Khanna NN, Mavrogeni S, Laird JR, Pareek G, Miner M, Sfikakis PP, Protogerou A, Sharma AM, Viswanathan V, Kitas GD, Nicolaides A, Suri JS.	Med Biol Eng Comput. 2021 Feb 5. doi: 10.1007/s11517-021-02322-0. Online ahead of print.	Agarwal M	Med Biol Eng Comput	2021		NA	NA	10.1007/s11517-021-02322-0
Partial Wrist Denervation: The Evidence Behind a Small Fix for Big Problems	Milone MT, Klifto CS, Catalano LW 3rd.	J Hand Surg Am. 2018 Mar;43(3):272-277. doi: 10.1016/j.jhsa.2017.12.012.	Milone MT	J Hand Surg Am	2018		NA	NA	10.1016/j.jhsa.2017.12.012
Public Health Approach to Addressing the Needs of Children Affected by Congenital Zika Syndrome	Broussard CS, Shapiro-Mendoza CK, Peacock G, Rasmussen SA, Mai CT, Petersen EE, Galang RR, Newsome K, Reynolds MR, Gilboa SM, Boyle CA, Moore CA.	Pediatrics. 2018 Feb;141(Suppl 2):S146-S153. doi: 10.1542/peds.2017-2038C.	Broussard CS	Pediatrics	2018		PMC5841754	NIHMS943929	10.1542/peds.2017-2038C
Impact of the Rising Number of Rentable E-scooter Accidents on Emergency Care in Berlin 6 Months After the Introduction: A Maxillofacial Perspective	Wüster J, Voß J, Koerdt S, Beck-Broichsitter B, Kreutzer K, Märdian S, Lindner T, Heiland M, Doll C.	Craniomaxillofac Trauma Reconstr. 2021 Mar;14(1):43-48. doi: 10.1177/1943387520940180. Epub 2020 Jul 16.	Wüster J	Craniomaxillofac Trauma Reconstr	2021		PMC7868514	NA	10.1177/1943387520940180
Histone deacetylase 1 controls CD4(+) T cell trafficking in autoinflammatory diseases	Hamminger P, Marchetti L, Preglej T, Platzer R, Zhu C, Kamnev A, Rica R, Stolz V, Sandner L, Alteneder M, Kaba E, Waltenberger D, Huppa JB, Trauner M, Bock C, Lyck R, Bauer J, Dupré L, Seiser C, Boucheron N, Engelhardt B, Ellmeier W.	J Autoimmun. 2021 Feb 20;119:102610. doi: 10.1016/j.jaut.2021.102610. Online ahead of print.	Hamminger P	J Autoimmun	2021		NA	NA	10.1016/j.jaut.2021.102610
Longitudinal master track and field performance decline rates are lower and performance is better compared to athletes competing only once	Hoog Antink C, Braczynski AK, Kleerekoper A, Degens H, Ganse B.	J Gerontol A Biol Sci Med Sci. 2021 Feb 19:glab049. doi: 10.1093/gerona/glab049. Online ahead of print.	Hoog Antink C	J Gerontol A Biol Sci Med Sci	2021		NA	NA	10.1093/gerona/glab049
Real-time toxicity prediction of Aconitum stewing system using extractive electrospray ionization mass spectrometry	Qiu ZD, Chen JL, Zeng W, Ma Y, Chen T, Tang JF, Lai CJ, Huang LQ.	Acta Pharm Sin B. 2020 May;10(5):903-912. doi: 10.1016/j.apsb.2019.08.012. Epub 2019 Sep 11.	Qiu ZD	Acta Pharm Sin B	2020		PMC7276682	NA	10.1016/j.apsb.2019.08.012
Compilation and Analysis of Web-Based Orthopedic Personalized Predictive Tools: A Scoping Review	Curtin P, Conway A, Martin L, Lin E, Jayakumar P, Swart E.	J Pers Med. 2020 Nov 12;10(4):223. doi: 10.3390/jpm10040223.	Curtin P	J Pers Med	2020		PMC7712817		10.3390/jpm10040223
Characterizing Motor Control of Mastication With Soft Actor-Critic	Abdi AH, Sagl B, Srungarapu VP, Stavness I, Prisman E, Abolmaesumi P, Fels S.	Front Hum Neurosci. 2020 May 26;14:188. doi: 10.3389/fnhum.2020.00188. eCollection 2020.	Abdi AH	Front Hum Neurosci	2020		PMC7264096	NA	10.3389/fnhum.2020.00188
MSB-FCN: Multi-Scale Bidirectional FCN for Object Skeleton Extraction	Yang F, Li X, Shen J.	IEEE Trans Image Process. 2021;30:2301-2312. doi: 10.1109/TIP.2020.3038483. Epub 2021 Jan 27.	Yang F	IEEE Trans Image Process	2021				10.1109/TIP.2020.3038483
Diagnostic Methods, Clinical Guidelines, and Antibiotic Treatment for Group A Streptococcal Pharyngitis: A Narrative Review	Mustafa Z, Ghaffari M.	Front Cell Infect Microbiol. 2020 Oct 15;10:563627. doi: 10.3389/fcimb.2020.563627. eCollection 2020.	Mustafa Z	Front Cell Infect Microbiol	2020		PMC7593338		10.3389/fcimb.2020.563627
Weakly Supervised Learning for Single Depth-Based Hand Shape Recovery	Deng X, Zhu Y, Zhang Y, Cui Z, Tan P, Qu W, Ma C, Wang H.	IEEE Trans Image Process. 2021;30:532-545. doi: 10.1109/TIP.2020.3037479. Epub 2020 Nov 24.	Deng X	IEEE Trans Image Process	2021				10.1109/TIP.2020.3037479
Analysis of Human Gait Using Hybrid EEG-fNIRS-Based BCI System: A Review	Khan H, Naseer N, Yazidi A, Eide PK, Hassan HW, Mirtaheri P.	Front Hum Neurosci. 2021 Jan 25;14:613254. doi: 10.3389/fnhum.2020.613254. eCollection 2020.	Khan H	Front Hum Neurosci	2021		PMC7868344	NA	10.3389/fnhum.2020.613254
Relationship between Firefighter Physical Fitness and Special Ability Performance: Predictive Research Based on Machine Learning Algorithms	Xu D, Song Y, Meng Y, István B, Gu Y.	Int J Environ Res Public Health. 2020 Oct 21;17(20):7689. doi: 10.3390/ijerph17207689.	Xu D	Int J Environ Res Public Health	2020		PMC7589610		10.3390/ijerph17207689
An Ensemble of Psychological and Physical Health Indices Discriminates Between Individuals with Chronic Pain and Healthy Controls with High Reliability: A Machine Learning Study	Antonucci LA, Taurino A, Laera D, Taurisano P, Losole J, Lutricuso S, Abbatantuono C, Giglio M, De Caro MF, Varrassi G, Puntillo F.	Pain Ther. 2020 Dec;9(2):601-614. doi: 10.1007/s40122-020-00191-3. Epub 2020 Sep 3.	Antonucci LA	Pain Ther	2020		PMC7648771		10.1007/s40122-020-00191-3
FDA public workshop: Orthopaedic sensing, measuring, and advanced reporting technology (SMART) devices	Baumann AP, O'Neill C, Owens MC, Weber SC, Sivan S, D'Amico R, Carmody S, Bini S, Sawyer AJ, Lotz JC, Goel V, Dmitriev AE.	J Orthop Res. 2021 Jan;39(1):22-29. doi: 10.1002/jor.24833. Epub 2020 Oct 7.	Baumann AP	J Orthop Res	2021				10.1002/jor.24833
The complete chloroplast genome and characteristics analysis of Callistemon rigidus R.Br	Liu F, Movahedi A, Yang W, Xu L, Xie J, Zhang Y.	Mol Biol Rep. 2020 Jun 8. doi: 10.1007/s11033-020-05567-4. Online ahead of print.	Liu F	Mol Biol Rep	2020		NA	NA	10.1007/s11033-020-05567-4
Use of artificial intelligence in sports medicine: a report of 5 fictional cases	Rigamonti L, Estel K, Gehlen T, Wolfarth B, Lawrence JB, Back DA.	BMC Sports Sci Med Rehabil. 2021 Feb 16;13(1):13. doi: 10.1186/s13102-021-00243-x.	Rigamonti L	BMC Sports Sci Med Rehabil	2021		NA	NA	10.1186/s13102-021-00243-x
Large-scale genome-wide association study in a Japanese population identifies novel susceptibility loci across different diseases	Ishigaki K, Akiyama M, Kanai M, Takahashi A, Kawakami E, Sugishita H, Sakaue S, Matoba N, Low SK, Okada Y, Terao C, Amariuta T, Gazal S, Kochi Y, Horikoshi M, Suzuki K, Ito K, Koyama S, Ozaki K, Niida S, Sakata Y, Sakata Y, Kohno T, Shiraishi K, Momozawa Y, Hirata M, Matsuda K, Ikeda M, Iwata N, Ikegawa S, Kou I, Tanaka T, Nakagawa H, Suzuki A, Hirota T, Tamari M, Chayama K, Miki D, Mori M, Nagayama S, Daigo Y, Miki Y, Katagiri T, Ogawa O, Obara W, Ito H, Yoshida T, Imoto I, Takahashi T, Tanikawa C, Suzuki T, Sinozaki N, Minami S, Yamaguchi H, Asai S, Takahashi Y, Yamaji K, Takahashi K, Fujioka T, Takata R, Yanai H, Masumoto A, Koretsune Y, Kutsumi H, Higashiyama M, Murayama S, Minegishi N, Suzuki K, Tanno K, Shimizu A, Yamaji T, Iwasaki M, Sawada N, Uemura H, Tanaka K, Naito M, Sasaki M, Wakai K, Tsugane S, Yamamoto M, Yamamoto K, Murakami Y, Nakamura Y, Raychaudhuri S, Inazawa J, Yamauchi T, Kadowaki T, Kubo M, Kamatani Y.	Nat Genet. 2020 Jun 8. doi: 10.1038/s41588-020-0640-3. Online ahead of print.	Ishigaki K	Nat Genet	2020		NA	NA	10.1038/s41588-020-0640-3
On the robustness of skeleton detection against adversarial attacks	Bai X, Yang M, Liu Z.	Neural Netw. 2020 Dec;132:416-427. doi: 10.1016/j.neunet.2020.09.018. Epub 2020 Sep 28.	Bai X	Neural Netw	2020				10.1016/j.neunet.2020.09.018
Public Perspectives of Using Social Media Data to Improve Adverse Drug Reaction Reporting: A Mixed-Methods Study	Bulcock A, Hassan L, Giles S, Sanders C, Nenadic G, Campbell S, Dixon W.	Drug Saf. 2021 Feb 13. doi: 10.1007/s40264-021-01042-6. Online ahead of print.	Bulcock A	Drug Saf	2021		NA	NA	10.1007/s40264-021-01042-6
Frontiers of Robotic Colonoscopy: A Comprehensive Review of Robotic Colonoscopes and Technologies	Ciuti G, Skonieczna-Żydecka K, Marlicz W, Iacovacci V, Liu H, Stoyanov D, Arezzo A, Chiurazzi M, Toth E, Thorlacius H, Dario P, Koulaouzidis A.	J Clin Med. 2020 May 31;9(6):1648. doi: 10.3390/jcm9061648.	Ciuti G	J Clin Med	2020		PMC7356873		10.3390/jcm9061648
Chronic noncancer pain is not associated with accelerated brain aging as assessed by structural magnetic resonance imaging in patients treated in specialized outpatient clinics	Sörös P, Bantel C.	Pain. 2020 Mar;161(3):641-650. doi: 10.1097/j.pain.0000000000001756.	Sörös P	Pain	2020				10.1097/j.pain.0000000000001756
A deep learning-based method for grip strength prediction: Comparison of multilayer perceptron and polynomial regression approaches	Hwang J, Lee J, Lee KS.	PLoS One. 2021 Feb 11;16(2):e0246870. doi: 10.1371/journal.pone.0246870. eCollection 2021.	Hwang J	PLoS One	2021		PMC7877597	NA	10.1371/journal.pone.0246870
Integrated analysis of population genomics, transcriptomics and virulence provides novel insights into Streptococcus pyogenes pathogenesis	Kachroo P, Eraso JM, Beres SB, Olsen RJ, Zhu L, Nasser W, Bernard PE, Cantu CC, Saavedra MO, Arredondo MJ, Strope B, Do H, Kumaraswami M, Vuopio J, Gröndahl-Yli-Hannuksela K, Kristinsson KG, Gottfredsson M, Pesonen M, Pensar J, Davenport ER, Clark AG, Corander J, Caugant DA, Gaini S, Magnussen MD, Kubiak SL, Nguyen HAT, Long SW, Porter AR, DeLeo FR, Musser JM.	Nat Genet. 2019 Mar;51(3):548-559. doi: 10.1038/s41588-018-0343-1. Epub 2019 Feb 18.	Kachroo P	Nat Genet	2019				10.1038/s41588-018-0343-1
Prediction of Human Activities Based on a New Structure of Skeleton Features and Deep Learning Model	Jaouedi N, Perales FJ, Buades JM, Boujnah N, Bouhlel MS.	Sensors (Basel). 2020 Sep 1;20(17):4944. doi: 10.3390/s20174944.	Jaouedi N	Sensors (Basel)	2020		PMC7506930		10.3390/s20174944
Deep-learned short tau inversion recovery imaging using multi-contrast MR images	Kim S, Jang H, Jang J, Lee YH, Hwang D.	Magn Reson Med. 2020 Jun 1. doi: 10.1002/mrm.28327. Online ahead of print.	Kim S	Magn Reson Med	2020		NA	NA	10.1002/mrm.28327
Dislocations of the acromioclavicular and sternoclavicular joint in children and adolescents: A retrospective clinical study and big data analysis of routine data	Kraus R, Zwingmann J, Jablonski M, Bakir MS.	PLoS One. 2020 Dec 28;15(12):e0244209. doi: 10.1371/journal.pone.0244209. eCollection 2020.	Kraus R	PLoS One	2020		PMC7769445		10.1371/journal.pone.0244209
Multi-ancestry GWAS of the electrocardiographic PR interval identifies 202 loci underlying cardiac conduction	Ntalla I, Weng LC, Cartwright JH, Hall AW, Sveinbjornsson G, Tucker NR, Choi SH, Chaffin MD, Roselli C, Barnes MR, Mifsud B, Warren HR, Hayward C, Marten J, Cranley JJ, Concas MP, Gasparini P, Boutin T, Kolcic I, Polasek O, Rudan I, Araujo NM, Lima-Costa MF, Ribeiro ALP, Souza RP, Tarazona-Santos E, Giedraitis V, Ingelsson E, Mahajan A, Morris AP, Del Greco M F, Foco L, Gögele M, Hicks AA, Cook JP, Lind L, Lindgren CM, Sundström J, Nelson CP, Riaz MB, Samani NJ, Sinagra G, Ulivi S, Kähönen M, Mishra PP, Mononen N, Nikus K, Caulfield MJ, Dominiczak A, Padmanabhan S, Montasser ME, O'Connell JR, Ryan K, Shuldiner AR, Aeschbacher S, Conen D, Risch L, Thériault S, Hutri-Kähönen N, Lehtimäki T, Lyytikäinen LP, Raitakari OT, Barnes CLK, Campbell H, Joshi PK, Wilson JF, Isaacs A, Kors JA, van Duijn CM, Huang PL, Gudnason V, Harris TB, Launer LJ, Smith AV, Bottinger EP, Loos RJF, Nadkarni GN, Preuss MH, Correa A, Mei H, Wilson J, Meitinger T, Müller-Nurasyid M, Peters A, Waldenberger M, Mangino M, Spector TD, Rienstra M, van de Vegte YJ, van der Harst P, Verweij N, Kääb S, Schramm K, Sinner MF, Strauch K, Cutler MJ, Fatkin D, London B, Olesen M, Roden DM, et al.	Nat Commun. 2020 May 21;11(1):2542. doi: 10.1038/s41467-020-15706-x.	Ntalla I	Nat Commun	2020		PMC7242331	NA	10.1038/s41467-020-15706-x
A Feasibility Study of Drug-Drug Interaction Signal Detection in Regular Pharmacovigilance	Hult S, Sartori D, Bergvall T, Hedfors Vidlin S, Grundmark B, Ellenius J, Norén GN.	Drug Saf. 2020 Aug;43(8):775-785. doi: 10.1007/s40264-020-00939-y.	Hult S	Drug Saf	2020		PMC7395907		10.1007/s40264-020-00939-y
Vibration-based drilling depth estimation of bone	Yu D, Armand M.	Int J Med Robot. 2021 Feb 2. doi: 10.1002/rcs.2233. Online ahead of print.	Yu D	Int J Med Robot	2021		NA	NA	10.1002/rcs.2233
GBDT-Based Fall Detection with Comprehensive Data from Posture Sensor and Human Skeleton Extraction	Cai WY, Guo JH, Zhang MY, Ruan ZX, Zheng XC, Lv SS.	J Healthc Eng. 2020 Jun 25;2020:8887340. doi: 10.1155/2020/8887340. eCollection 2020.	Cai WY	J Healthc Eng	2020		PMC7334783		10.1155/2020/8887340
The accuracy and predictability of micro Doppler radar signature projection algorithm measuring functional movement in NCAA athletes	Onks C, Hall D, Ridder T, Idriss Z, Andrie J, Narayanan R.	Gait Posture. 2021 Jan 26;85:96-102. doi: 10.1016/j.gaitpost.2021.01.021. Online ahead of print.	Onks C	Gait Posture	2021		NA	NA	10.1016/j.gaitpost.2021.01.021
SIMON: Open-Source Knowledge Discovery Platform	Tomic A, Tomic I, Waldron L, Geistlinger L, Kuhn M, Spreng RL, Dahora LC, Seaton KE, Tomaras G, Hill J, Duggal NA, Pollock RD, Lazarus NR, Harridge SDR, Lord JM, Khatri P, Pollard AJ, Davis MM.	Patterns (N Y). 2021 Jan 8;2(1):100178. doi: 10.1016/j.patter.2020.100178. eCollection 2021 Jan 8.	Tomic A	Patterns (N Y)	2021		PMC7815964	NA	10.1016/j.patter.2020.100178
Discrimination of Low-Energy Acetabular Fractures from Controls Using Computed Tomography-Based Bone Characteristics	Gebre RK, Hirvasniemi J, Lantto I, Saarakkala S, Leppilahti J, Jämsä T.	Ann Biomed Eng. 2021 Jan;49(1):367-381. doi: 10.1007/s10439-020-02563-4. Epub 2020 Jul 9.	Gebre RK	Ann Biomed Eng	2021		PMC7773622		10.1007/s10439-020-02563-4
The Aging Imageomics Study: rationale, design and baseline characteristics of the study population	Puig J, Biarnes C, Pedraza S, Vilanova JC, Pamplona R, Fernández-Real JM, Brugada R, Ramos R, Coll-de-Tuero G, Calvo-Perxas L, Serena J, Ramió-Torrentà L, Gich J, Gallart L, Portero-Otin M, Alberich-Bayarri A, Jimenez-Pastor A, Camacho-Ramos E, Mayneris-Perxachs J, Pineda V, Font R, Prats-Puig A, Gacto ML, Deco G, Escrichs A, Clotet B, Paredes R, Negredo E, Triaire B, Rodríguez M, Heredia-Escámez A, Coronado R, de Graaf W, Prevost V, Mitulescu A, Daunis-I-Estadella P, Thió-Henestrosa S, Miralles F, Ribas-Ripoll V, Puig-Domingo M, Essig M, Figley CR, Figley TD, Albensi B, Ashraf A, Reiber JHC, Schifitto G, Md Nasir U, Leiva-Salinas C, Wintermark M, Nael K, Vilalta-Franch J, Barretina J, Garre-Olmo J.	Mech Ageing Dev. 2020 May 11;189:111257. doi: 10.1016/j.mad.2020.111257. Online ahead of print.	Puig J	Mech Ageing Dev	2020		NA	NA	10.1016/j.mad.2020.111257
Control Architecture for Human-Like Motion With Applications to Articulated Soft Robots	Angelini F, Della Santina C, Garabini M, Bianchi M, Bicchi A.	Front Robot AI. 2020 Sep 11;7:117. doi: 10.3389/frobt.2020.00117. eCollection 2020.	Angelini F	Front Robot AI	2020		PMC7805700	NA	10.3389/frobt.2020.00117
Persistence of pregabalin treatment in Taiwan: a nation-wide population-based study	Wang YF, Chen YT, Tsai CW, Yen YC, Chen YC, Shia BC, Wang SJ.	J Headache Pain. 2020 May 19;21(1):54. doi: 10.1186/s10194-020-01123-4.	Wang YF	J Headache Pain	2020		PMC7236209	NA	10.1186/s10194-020-01123-4
GAS-GCN: Gated Action-Specific Graph Convolutional Networks for Skeleton-Based Action Recognition	Chan W, Tian Z, Wu Y.	Sensors (Basel). 2020 Jun 21;20(12):3499. doi: 10.3390/s20123499.	Chan W	Sensors (Basel)	2020		PMC7349730		10.3390/s20123499
Do differences in work disability duration by interjurisdictional claim status vary by industry and jurisdictional context?	Macpherson RA, Koehoorn M, Neis B, McLeod CB.	Occup Environ Med. 2021 Jan 27:oemed-2020-106917. doi: 10.1136/oemed-2020-106917. Online ahead of print.	Macpherson RA	Occup Environ Med	2021		NA	NA	10.1136/oemed-2020-106917
Machine-Learned Association of Next-Generation Sequencing-Derived Variants in Thermosensitive Ion Channels Genes with Human Thermal Pain Sensitivity Phenotypes	Lötsch J, Kringel D, Geisslinger G, Oertel BG, Resch E, Malkusch S.	Int J Mol Sci. 2020 Jun 19;21(12):4367. doi: 10.3390/ijms21124367.	Lötsch J	Int J Mol Sci	2020		PMC7352872		10.3390/ijms21124367
A dynamic reaction picklist for improving allergy reaction documentation in the electronic health record	Wang L, Blackley SV, Blumenthal KG, Yerneni S, Goss FR, Lo YC, Shah SN, Ortega CA, Korach ZT, Seger DL, Zhou L.	J Am Med Inform Assoc. 2020 Jun 1;27(6):917-923. doi: 10.1093/jamia/ocaa042.	Wang L	J Am Med Inform Assoc	2020		NA	NA	10.1093/jamia/ocaa042
Mimicking the radiologists' workflow: Estimating pediatric hand bone age with stacked deep neural networks	Koitka S, Kim MS, Qu M, Fischer A, Friedrich CM, Nensa F.	Med Image Anal. 2020 Aug;64:101743. doi: 10.1016/j.media.2020.101743. Epub 2020 May 30.	Koitka S	Med Image Anal	2020				10.1016/j.media.2020.101743
YouTube and Radiology: The Viability, Pitfalls, and Untapped Potential of the Premier Social Media Video Platform for Image-Based Education	Kauffman L, Weisberg EM, Eng J, Fishman EK.	Acad Radiol. 2021 Jan 20:S1076-6332(21)00004-0. doi: 10.1016/j.acra.2020.12.018. Online ahead of print.	Kauffman L	Acad Radiol	2021		NA	NA	10.1016/j.acra.2020.12.018
The use of machine learning in rare diseases: a scoping review	Schaefer J, Lehne M, Schepers J, Prasser F, Thun S.	Orphanet J Rare Dis. 2020 Jun 9;15(1):145. doi: 10.1186/s13023-020-01424-6.	Schaefer J	Orphanet J Rare Dis	2020		PMC7285453		10.1186/s13023-020-01424-6
Estimation of Vertical Ground Reaction Force Using Low-Cost Insole With Force Plate-Free Learning From Single Leg Stance and Walking	Eguchi R, Yorozu A, Fukumoto T, Takahashi M.	IEEE J Biomed Health Inform. 2020 May;24(5):1276-1283. doi: 10.1109/JBHI.2019.2937279. Epub 2019 Aug 23.	Eguchi R	IEEE J Biomed Health Inform	2020				10.1109/JBHI.2019.2937279
GaiTRec, a large-scale ground reaction force dataset of healthy and impaired gait	Horsak B, Slijepcevic D, Raberger AM, Schwab C, Worisch M, Zeppelzauer M.	Sci Data. 2020 May 12;7(1):143. doi: 10.1038/s41597-020-0481-z.	Horsak B	Sci Data	2020		PMC7217853	NA	10.1038/s41597-020-0481-z
Automation Advances in Stereoelectroencephalography Planning	Vakharia VN, Duncan JS.	Neurosurg Clin N Am. 2020 Jul;31(3):407-419. doi: 10.1016/j.nec.2020.03.005. Epub 2020 Apr 23.	Vakharia VN	Neurosurg Clin N Am	2020		PMC7902942		10.1016/j.nec.2020.03.005
The delineation of largely deformed brain midline using regression-based line detection network	Wei H, Tang X, Zhang M, Li Q, Xing X, Sean Zhou X, Xue Z, Zhu W, Chen Z, Shi F.	Med Phys. 2020 Nov;47(11):5531-5542. doi: 10.1002/mp.14302. Epub 2020 Oct 15.	Wei H	Med Phys	2020				10.1002/mp.14302
A practical guide to amplicon and metagenomic analysis of microbiome data	Liu YX, Qin Y, Chen T, Lu M, Qian X, Guo X, Bai Y.	Protein Cell. 2020 May 11. doi: 10.1007/s13238-020-00724-8. Online ahead of print.	Liu YX	Protein Cell	2020		NA	NA	10.1007/s13238-020-00724-8
Automatic Cephalometric Landmark Identification System Based on the Multi-Stage Convolutional Neural Networks with CBCT Combination Images	Kim MJ, Liu Y, Oh SH, Ahn HW, Kim SH, Nelson G.	Sensors (Basel). 2021 Jan 12;21(2):505. doi: 10.3390/s21020505.	Kim MJ	Sensors (Basel)	2021		PMC7828192	NA	10.3390/s21020505
Precise proximal femur fracture classification for interactive training and surgical planning	Jiménez-Sánchez A, Kazi A, Albarqouni S, Kirchhoff C, Biberthaler P, Navab N, Kirchhoff S, Mateus D.	Int J Comput Assist Radiol Surg. 2020 May;15(5):847-857. doi: 10.1007/s11548-020-02150-x. Epub 2020 Apr 25.	Jiménez-Sánchez A	Int J Comput Assist Radiol Surg	2020				10.1007/s11548-020-02150-x
Can kinematic and kinetic differences between planned and unplanned volleyball block jump-landings be associated with injury risk factors?	Mercado-Palomino E, Richards J, Molina-Molina A, Benítez JM, Ureña Espa A.	Gait Posture. 2020 Jun;79:71-79. doi: 10.1016/j.gaitpost.2020.04.005. Epub 2020 Apr 18.	Mercado-Palomino E	Gait Posture	2020		NA	NA	10.1016/j.gaitpost.2020.04.005
Robust Step Detection from Different Waist-Worn Sensor Positions: Implications for Clinical Studies	Tietsch M, Muaremi A, Clay I, Kluge F, Hoefling H, Ullrich M, Küderle A, Eskofier BM, Müller A.	Digit Biomark. 2020 Nov 26;4(Suppl 1):50-58. doi: 10.1159/000511611. eCollection 2020 Winter.	Tietsch M	Digit Biomark	2020		PMC7768099	NA	10.1159/000511611
An algorithmic approach to reducing unexplained pain disparities in underserved populations	Pierson E, Cutler DM, Leskovec J, Mullainathan S, Obermeyer Z.	Nat Med. 2021 Jan;27(1):136-140. doi: 10.1038/s41591-020-01192-7. Epub 2021 Jan 13.	Pierson E	Nat Med	2021		NA	NA	10.1038/s41591-020-01192-7
Intelligent analysis of coronal alignment in lower limbs based on radiographic image with convolutional neural network	Nguyen TP, Chae DS, Park SJ, Kang KY, Lee WS, Yoon J.	Comput Biol Med. 2020 May;120:103732. doi: 10.1016/j.compbiomed.2020.103732. Epub 2020 Mar 29.	Nguyen TP	Comput Biol Med	2020				10.1016/j.compbiomed.2020.103732
Detection and localization of distal radius fractures: Deep learning system versus radiologists	Blüthgen C, Becker AS, Vittoria de Martini I, Meier A, Martini K, Frauenfelder T.	Eur J Radiol. 2020 May;126:108925. doi: 10.1016/j.ejrad.2020.108925. Epub 2020 Mar 9.	Blüthgen C	Eur J Radiol	2020				10.1016/j.ejrad.2020.108925
Reaching the End-Game for GWAS: Machine Learning Approaches for the Prioritization of Complex Disease Loci	Nicholls HL, John CR, Watson DS, Munroe PB, Barnes MR, Cabrera CP.	Front Genet. 2020 Apr 15;11:350. doi: 10.3389/fgene.2020.00350. eCollection 2020.	Nicholls HL	Front Genet	2020		PMC7174742	NA	10.3389/fgene.2020.00350
In-home neurogaming: Demonstrating the impact of valid gesture recognition method on high volume kinematic outcomes	Worthen-Chaudhari LC, McNally MP, Deshpande A, Bakaraju V.	J Biomech. 2020 May 7;104:109726. doi: 10.1016/j.jbiomech.2020.109726. Epub 2020 Feb 28.	Worthen-Chaudhari LC	J Biomech	2020				10.1016/j.jbiomech.2020.109726
Artificial intelligence in orthopedic surgery: current state and future perspective	Han XG, Tian W.	Chin Med J (Engl). 2019 Nov 5;132(21):2521-2523. doi: 10.1097/CM9.0000000000000479.	Han XG	Chin Med J (Engl)	2019		PMC6846263		10.1097/CM9.0000000000000479
Global injury morbidity and mortality from 1990 to 2017: results from the Global Burden of Disease Study 2017	James SL, Castle CD, Dingels ZV, Fox JT, Hamilton EB, Liu Z, S Roberts NL, Sylte DO, Henry NJ, LeGrand KE, Abdelalim A, Abdoli A, Abdollahpour I, Abdulkader RS, Abedi A, Abosetugn AE, Abushouk AI, Adebayo OM, Agudelo-Botero M, Ahmad T, Ahmed R, Ahmed MB, Eddine Aichour MT, Alahdab F, Alamene GM, Alanezi FM, Alebel A, Alema NM, Alghnam SA, Al-Hajj S, Ali BA, Ali S, Alikhani M, Alinia C, Alipour V, Aljunid SM, Almasi-Hashiani A, Almasri NA, Altirkawi K, Abdeldayem Amer YS, Amini S, Loreche Amit AM, Andrei CL, Ansari-Moghaddam A, T Antonio CA, Yaw Appiah SC, Arabloo J, Arab-Zozani M, Arefi Z, Aremu O, Ariani F, Arora A, Asaad M, Asghari B, Awoke N, Ayala Quintanilla BP, Ayano G, Ayanore MA, Azari S, Azarian G, Badawi A, Badiye AD, Bagli E, Baig AA, Bairwa M, Bakhtiari A, Balachandran A, Banach M, Banerjee SK, Banik PC, Banstola A, Barker-Collo SL, Bärnighausen TW, Barrero LH, Barzegar A, Bayati M, Baye BA, Bedi N, Behzadifar M, Bekuma TT, Belete H, Benjet C, Bennett DA, Bensenor IM, Berhe K, Bhardwaj P, Bhat AG, Bhattacharyya K, Bibi S, Bijani A, Bin Sayeed MS, Borges G, Borzì AM, Boufous S, Brazinova A, Briko NI, Budhathoki SS, Car J, Cárdenas R, Carvalho F, et al.	Inj Prev. 2020 Apr 24:injuryprev-2019-043494. doi: 10.1136/injuryprev-2019-043494. Online ahead of print.	James SL	Inj Prev	2020		NA	NA	10.1136/injuryprev-2019-043494
Interdisciplinary consensus of virtual monochromatic dual-energy CT images: is there discrepancy in preferred photon energy between surgeons and radiologists for the assessment of non-unions?	Wellenberg RHH, Donders JCE, Guitton TG, Streekstra GJ, Kloen P, Maas M.	Clin Radiol. 2020 Jun;75(6):448-456. doi: 10.1016/j.crad.2020.01.009. Epub 2020 Feb 15.	Wellenberg RHH	Clin Radiol	2020				10.1016/j.crad.2020.01.009
Combination Strategies for Immune-Checkpoint Blockade and Response Prediction by Artificial Intelligence	Huemer F, Leisch M, Geisberger R, Melchardt T, Rinnerthaler G, Zaborsky N, Greil R.	Int J Mol Sci. 2020 Apr 19;21(8):2856. doi: 10.3390/ijms21082856.	Huemer F	Int J Mol Sci	2020		PMC7215892	NA	10.3390/ijms21082856
MFA-Net: Motion Feature Augmented Network for Dynamic Hand Gesture Recognition from Skeletal Data	Chen X, Wang G, Guo H, Zhang C, Wang H, Zhang L.	Sensors (Basel). 2019 Jan 10;19(2):239. doi: 10.3390/s19020239.	Chen X	Sensors (Basel)	2019		PMC6359639		10.3390/s19020239
Visualization of T Cell Migration in the Spleen Reveals a Network of Perivascular Pathways that Guide Entry into T Zones	Chauveau A, Pirgova G, Cheng HW, De Martin A, Zhou FY, Wideman S, Rittscher J, Ludewig B, Arnon TI.	Immunity. 2020 May 19;52(5):794-807.e7. doi: 10.1016/j.immuni.2020.03.010. Epub 2020 Apr 15.	Chauveau A	Immunity	2020		PMC7237890	NA	10.1016/j.immuni.2020.03.010
Human locomotion with reinforcement learning using bioinspired reward reshaping strategies	Nowakowski K, Carvalho P, Six JB, Maillet Y, Nguyen AT, Seghiri I, M'Pemba L, Marcille T, Ngo ST, Dao TT.	Med Biol Eng Comput. 2021 Jan;59(1):243-256. doi: 10.1007/s11517-020-02309-3. Epub 2021 Jan 8.	Nowakowski K	Med Biol Eng Comput	2021		NA	NA	10.1007/s11517-020-02309-3
Deep learning algorithms for detection of critical findings in head CT scans: a retrospective study	Chilamkurthy S, Ghosh R, Tanamala S, Biviji M, Campeau NG, Venugopal VK, Mahajan V, Rao P, Warier P.	Lancet. 2018 Dec 1;392(10162):2388-2396. doi: 10.1016/S0140-6736(18)31645-3. Epub 2018 Oct 11.	Chilamkurthy S	Lancet	2018				10.1016/S0140-6736(18)31645-3
The prevalence of 78 autoimmune diseases in Catalonia (MASCAT-PADRIS Big Data Project)	Sisó-Almirall A, Kostov B, Martínez-Carbonell E, Brito-Zerón P, Ramirez PB, Acar-Denizli N, Delicado P, González-Martínez S, Muñoz CV, Àreu JB, Ramos-Casals M.	Autoimmun Rev. 2020 Feb;19(2):102448. doi: 10.1016/j.autrev.2019.102448. Epub 2019 Dec 12.	Sisó-Almirall A	Autoimmun Rev	2020				10.1016/j.autrev.2019.102448
Shoulder physiotherapy exercise recognition: machine learning the inertial signals from a smartwatch	Burns DM, Leung N, Hardisty M, Whyne CM, Henry P, McLachlin S.	Physiol Meas. 2018 Jul 23;39(7):075007. doi: 10.1088/1361-6579/aacfd9.	Burns DM	Physiol Meas	2018				10.1088/1361-6579/aacfd9
Automatic generation of pedicle contours in 3D vertebral models	Huo X, Wang H, Shao K, Jing J, Tian D, Cheng L.	Comput Biol Med. 2020 Jan;116:103565. doi: 10.1016/j.compbiomed.2019.103565. Epub 2019 Nov 26.	Huo X	Comput Biol Med	2020				10.1016/j.compbiomed.2019.103565
Sex-dimorphic genetic effects and novel loci for fasting glucose and insulin variability	Lagou V, Mägi R, Hottenga JJ, Grallert H, Perry JRB, Bouatia-Naji N, Marullo L, Rybin D, Jansen R, Min JL, Dimas AS, Ulrich A, Zudina L, Gådin JR, Jiang L, Faggian A, Bonnefond A, Fadista J, Stathopoulou MG, Isaacs A, Willems SM, Navarro P, Tanaka T, Jackson AU, Montasser ME, O'Connell JR, Bielak LF, Webster RJ, Saxena R, Stafford JM, Pourcain BS, Timpson NJ, Salo P, Shin SY, Amin N, Smith AV, Li G, Verweij N, Goel A, Ford I, Johnson PCD, Johnson T, Kapur K, Thorleifsson G, Strawbridge RJ, Rasmussen-Torvik LJ, Esko T, Mihailov E, Fall T, Fraser RM, Mahajan A, Kanoni S, Giedraitis V, Kleber ME, Silbernagel G, Meyer J, Müller-Nurasyid M, Ganna A, Sarin AP, Yengo L, Shungin D, Luan J, Horikoshi M, An P, Sanna S, Boettcher Y, Rayner NW, Nolte IM, Zemunik T, Iperen EV, Kovacs P, Hastie ND, Wild SH, McLachlan S, Campbell S, Polasek O, Carlson O, Egan J, Kiess W, Willemsen G, Kuusisto J, Laakso M, Dimitriou M, Hicks AA, Rauramaa R, Bandinelli S, Thorand B, Liu Y, Miljkovic I, Lind L, Doney A, Perola M, Hingorani A, Kivimaki M, Kumari M, Bennett AJ, Groves CJ, Herder C, Koistinen HA, Kinnunen L, et al.	Nat Commun. 2021 Jan 5;12(1):24. doi: 10.1038/s41467-020-19366-9.	Lagou V	Nat Commun	2021		PMC7785747	NA	10.1038/s41467-020-19366-9
Contribution of Augmented Reality to Minimally Invasive Computer-Assisted Cranial Base Surgery	Hussain R, Lalande A, Guigou C, Bozorg-Grayeli A.	IEEE J Biomed Health Inform. 2020 Jul;24(7):2093-2106. doi: 10.1109/JBHI.2019.2954003. Epub 2019 Nov 18.	Hussain R	IEEE J Biomed Health Inform	2020				10.1109/JBHI.2019.2954003
Machine Learning in Orthopedics: A Literature Review	Cabitza F, Locoro A, Banfi G.	Front Bioeng Biotechnol. 2018 Jun 27;6:75. doi: 10.3389/fbioe.2018.00075. eCollection 2018.	Cabitza F	Front Bioeng Biotechnol	2018		PMC6030383		10.3389/fbioe.2018.00075
Update of national diagnostic reference levels for adult CT in Switzerland and assessment of radiation dose reduction since 2010	Aberle C, Ryckx N, Treier R, Schindera S.	Eur Radiol. 2020 Mar;30(3):1690-1700. doi: 10.1007/s00330-019-06485-1. Epub 2019 Nov 20.	Aberle C	Eur Radiol	2020				10.1007/s00330-019-06485-1
Atlas-Based 3D Intensity Volume Reconstruction from 2D Long Leg Standing X-Rays: Application to Hard and Soft Tissues in Lower Extremity	Yu W, Zheng G.	Adv Exp Med Biol. 2018;1093:105-112. doi: 10.1007/978-981-13-1396-7_9.	Yu W	Adv Exp Med Biol	2018				10.1007/978-981-13-1396-7_9
Unilateral above-knee amputees achieve symmetric mediolateral ground reaction impulse in walking using an asymmetric gait strategy	Hisano G, Hashizume S, Kobayashi T, Major MJ, Nakashima M, Hobara H.	J Biomech. 2021 Jan 22;115:110201. doi: 10.1016/j.jbiomech.2020.110201. Epub 2020 Dec 24.	Hisano G	J Biomech	2021		NA	NA	10.1016/j.jbiomech.2020.110201
Fully automated 3D segmentation and separation of multiple cervical vertebrae in CT images using a 2D convolutional neural network	Bae HJ, Hyun H, Byeon Y, Shin K, Cho Y, Song YJ, Yi S, Kuh SU, Yeom JS, Kim N.	Comput Methods Programs Biomed. 2020 Feb;184:105119. doi: 10.1016/j.cmpb.2019.105119. Epub 2019 Oct 4.	Bae HJ	Comput Methods Programs Biomed	2020				10.1016/j.cmpb.2019.105119
The Draw(backs) of Big Data	Gonzales JA, Lietman TM, Acharya NR.	JAMA Ophthalmol. 2017 May 1;135(5):422-423. doi: 10.1001/jamaophthalmol.2017.0703.	Gonzales JA	JAMA Ophthalmol	2017				10.1001/jamaophthalmol.2017.0703
Intelligent Robotics Incorporating Machine Learning Algorithms for Improving Functional Capacity Evaluation and Occupational Rehabilitation	Fong J, Ocampo R, Gross DP, Tavakoli M.	J Occup Rehabil. 2020 Apr 6. doi: 10.1007/s10926-020-09888-w. Online ahead of print.	Fong J	J Occup Rehabil	2020		NA	NA	10.1007/s10926-020-09888-w
Addressing Noise and Skewness in Interpretable Health-Condition Assessment by Learning Model Confidence	Zhou Y, Hong S, Shang J, Wu M, Wang Q, Li H, Xie J.	Sensors (Basel). 2020 Dec 19;20(24):7307. doi: 10.3390/s20247307.	Zhou Y	Sensors (Basel)	2020		PMC7765787	NA	10.3390/s20247307
Animal-vehicle collisions in Victoria, Australia: An under-recognised cause of road traffic crashes	Ang JY, Gabbe B, Cameron P, Beck B.	Emerg Med Australas. 2019 Oct;31(5):851-855. doi: 10.1111/1742-6723.13361. Epub 2019 Jul 30.	Ang JY	Emerg Med Australas	2019				10.1111/1742-6723.13361
Gold panner blast hand	Diallo M, Soulama M, Compaoré NA, Kaboré DSR, Ouédraogo GA, Dakouré PWH.	Hand Surg Rehabil. 2020 Mar 29:S2468-1229(20)30062-1. doi: 10.1016/j.hansur.2020.03.001. Online ahead of print.	Diallo M	Hand Surg Rehabil	2020		NA	NA	10.1016/j.hansur.2020.03.001
Virtual Reality Pioneer Tom Furness on the Past, Present, and Future of VR in Health Care	Mertz L.	IEEE Pulse. 2019 May-Jun;10(3):9-11. doi: 10.1109/MPULS.2019.2911808.	Mertz L	IEEE Pulse	2019				10.1109/MPULS.2019.2911808
Association between dipeptidyl peptidase-4 inhibitors and autoimmune disorders: Data mining of the spontaneous reporting system in Japan	Noguchi Y, Toda Y, Esaki H, Matsuyama T, Tachi T, Tsuchiya T, Teramachi H.	Pharmazie. 2019 May 1;74(5):305-309. doi: 10.1691/ph.2019.8972.	Noguchi Y	Pharmazie	2019				10.1691/ph.2019.8972
Recent Advances in Systems and Network Medicine: Meeting Report from the First International Conference in Systems and Network Medicine	Kurnat-Thoma E, Baranova A, Baird P, Brodsky E, Butte AJ, Cheema AK, Cheng F, Dutta S, Grant C, Giordano J, Maitland-van der Zee AH, Fridsma DB, Jarrin R, Kann MG, Keeney J, Loscalzo J, Madhavan G, Maron BA, McBride DK, McKean M, Mun SK, Palmer JC, Patel B, Parakh K, Pariser AR, Pristipino C, Radstake TRDJ, Rajasimha HK, Rouse WB, Rozman D, Saleh A, Schmidt HHHW, Schultz N, Sethi T, Silverman EK, Skopac J, Svab I, Trujillo S, Valentine JE, Verma D, West BJ, Vasudevan S.	Syst Med (New Rochelle). 2020 Feb 26;3(1):22-35. doi: 10.1089/sysm.2020.0001. eCollection 2020.	Kurnat-Thoma E	Syst Med (New Rochelle)	2020		PMC7099876	NA	10.1089/sysm.2020.0001
Spatio⁻Temporal Image Representation of 3D Skeletal Movements for View-Invariant Action Recognition with Deep Convolutional Neural Networks	Pham HH, Salmane H, Khoudour L, Crouzil A, Zegers P, Velastin SA.	Sensors (Basel). 2019 Apr 24;19(8):1932. doi: 10.3390/s19081932.	Pham HH	Sensors (Basel)	2019		PMC6514994		10.3390/s19081932
A computer vision approach for classifying isometric grip force exertion levels	Asadi H, Zhou G, Lee JJ, Aggarwal V, Yu D.	Ergonomics. 2020 Apr 10:1-17. doi: 10.1080/00140139.2020.1745898. Online ahead of print.	Asadi H	Ergonomics	2020		NA	NA	10.1080/00140139.2020.1745898
A modified tarsal sinus approach for intra-articular calcaneal fractures	Zhan J, Hu C, Zhu N, Fang W, Jing J, Wang G.	J Orthop Surg (Hong Kong). 2019 May-Aug;27(2):2309499019836165. doi: 10.1177/2309499019836165.	Zhan J	J Orthop Surg (Hong Kong)	2019				10.1177/2309499019836165
Iterative fully convolutional neural networks for automatic vertebra segmentation and identification	Lessmann N, van Ginneken B, de Jong PA, Išgum I.	Med Image Anal. 2019 Apr;53:142-155. doi: 10.1016/j.media.2019.02.005. Epub 2019 Feb 12.	Lessmann N	Med Image Anal	2019				10.1016/j.media.2019.02.005
Real-Time Prediction of Joint Forces by Motion Capture and Machine Learning	Giarmatzis G, Zacharaki EI, Moustakas K.	Sensors (Basel). 2020 Dec 4;20(23):6933. doi: 10.3390/s20236933.	Giarmatzis G	Sensors (Basel)	2020		PMC7730598	NA	10.3390/s20236933
Design, development, and evaluation of a local sensor-based gait phase recognition system using a logistic model decision tree for orthosis-control	Farah JD, Baddour N, Lemaire ED.	J Neuroeng Rehabil. 2019 Feb 1;16(1):22. doi: 10.1186/s12984-019-0486-z.	Farah JD	J Neuroeng Rehabil	2019		PMC6359850		10.1186/s12984-019-0486-z
Age- and gender-specific trends in respiratory outpatient visits and diagnoses at a tertiary pediatric hospital in China: a 10-year retrospective study	Shi P, Zhang X, Liu L, Tang L, Li J, Wang L, Li AM, Cao Y, Xu H, Huang G.	BMC Pediatr. 2020 Mar 12;20(1):115. doi: 10.1186/s12887-020-2001-x.	Shi P	BMC Pediatr	2020		PMC7068978	NA	10.1186/s12887-020-2001-x
Sprint Assessment Using Machine Learning and a Wearable Accelerometer	Gurchiek RD, Rupasinghe Arachchige Don HS, Pelawa Watagoda LCR, McGinnis RS, van Werkhoven H, Needle AR, McBride JM, Arnholt AT.	J Appl Biomech. 2019 Apr 1;35(2):164-169. doi: 10.1123/jab.2018-0107. Epub 2019 Feb 5.	Gurchiek RD	J Appl Biomech	2019				10.1123/jab.2018-0107
The measurement of dorsal radial tilt by x-ray and computed tomography	Li J, Ma Z, Gao F, Ji Y.	Rev Assoc Med Bras (1992). 2018 Nov;64(11):1007-1011. doi: 10.1590/1806-9282.64.11.1007.	Li J	Rev Assoc Med Bras (1992)	2018				10.1590/1806-9282.64.11.1007
Improving the trans-ancestry portability of polygenic risk scores by prioritizing variants in predicted cell-type-specific regulatory elements	Amariuta T, Ishigaki K, Sugishita H, Ohta T, Koido M, Dey KK, Matsuda K, Murakami Y, Price AL, Kawakami E, Terao C, Raychaudhuri S.	Nat Genet. 2020 Dec;52(12):1346-1354. doi: 10.1038/s41588-020-00740-8. Epub 2020 Nov 30.	Amariuta T	Nat Genet	2020		NA	NA	10.1038/s41588-020-00740-8
Supervised learning for bone shape and cortical thickness estimation from CT images for finite element analysis	Chandran V, Maquer G, Gerig T, Zysset P, Reyes M.	Med Image Anal. 2019 Feb;52:42-55. doi: 10.1016/j.media.2018.11.001. Epub 2018 Nov 16.	Chandran V	Med Image Anal	2019				10.1016/j.media.2018.11.001
Forensic age estimation for pelvic X-ray images using deep learning	Li Y, Huang Z, Dong X, Liang W, Xue H, Zhang L, Zhang Y, Deng Z.	Eur Radiol. 2019 May;29(5):2322-2329. doi: 10.1007/s00330-018-5791-6. Epub 2018 Nov 6.	Li Y	Eur Radiol	2019				10.1007/s00330-018-5791-6
Quantitative knowledge presentation models of traditional Chinese medicine (TCM): A review	Chu X, Sun B, Huang Q, Peng S, Zhou Y, Zhang Y.	Artif Intell Med. 2020 Mar;103:101810. doi: 10.1016/j.artmed.2020.101810. Epub 2020 Jan 24.	Chu X	Artif Intell Med	2020		NA	NA	10.1016/j.artmed.2020.101810
Genetic and phenotypic landscape of the mitochondrial genome in the Japanese population	Yamamoto K, Sakaue S, Matsuda K, Murakami Y, Kamatani Y, Ozono K, Momozawa Y, Okada Y.	Commun Biol. 2020 Mar 5;3(1):104. doi: 10.1038/s42003-020-0812-9.	Yamamoto K	Commun Biol	2020		PMC7058612	NA	10.1038/s42003-020-0812-9
Interventional radiology and artificial intelligence in radiology: Is it time to enhance the vision of our medical students?	Auloge P, Garnon J, Robinson JM, Dbouk S, Sibilia J, Braun M, Vanpee D, Koch G, Cazzato RL, Gangi A.	Insights Imaging. 2020 Nov 30;11(1):127. doi: 10.1186/s13244-020-00942-y.	Auloge P	Insights Imaging	2020		PMC7704872	NA	10.1186/s13244-020-00942-y
Development of a Global Pediatric Orthopedic Outreach Program in Ecuador Through Project Perfect World: Past, Present, and Future Directions	Fornari E, Schwend RM, Schulz J, Bray C, Schmitz MR.	Orthop Clin North Am. 2020 Apr;51(2):219-225. doi: 10.1016/j.ocl.2019.12.002. Epub 2020 Jan 16.	Fornari E	Orthop Clin North Am	2020		NA	NA	10.1016/j.ocl.2019.12.002
Accurate Age Determination for Adolescents Using Magnetic Resonance Imaging of the Hand and Wrist with an Artificial Neural Network-Based Approach	Tang FH, Chan JLC, Chan BKL.	J Digit Imaging. 2019 Apr;32(2):283-289. doi: 10.1007/s10278-018-0135-2.	Tang FH	J Digit Imaging	2019		PMC6456634		10.1007/s10278-018-0135-2
Feasibility of Automated Mobility Assessment of Older Adults via an Instrumented Cane	Wade JW, Boyles R, Flemming P, Sarkar A, de Riesthal M, Withrow TJ, Sarkar N.	IEEE J Biomed Health Inform. 2019 Jul;23(4):1631-1638. doi: 10.1109/JBHI.2018.2873991. Epub 2018 Oct 4.	Wade JW	IEEE J Biomed Health Inform	2019				10.1109/JBHI.2018.2873991
Machine Learning Outperforms Regression Analysis to Predict Next-Season Major League Baseball Player Injuries: Epidemiology and Validation of 13,982 Player-Years From Performance and Injury Profile Trends, 2000-2017	Karnuta JM, Luu BC, Haeberle HS, Saluan PM, Frangiamore SJ, Stearns KL, Farrow LD, Nwachukwu BU, Verma NN, Makhni EC, Schickendantz MS, Ramkumar PN.	Orthop J Sports Med. 2020 Nov 11;8(11):2325967120963046. doi: 10.1177/2325967120963046. eCollection 2020 Nov.	Karnuta JM	Orthop J Sports Med	2020		PMC7672741	NA	10.1177/2325967120963046
Using wearable sensors to classify subject-specific running biomechanical gait patterns based on changes in environmental weather conditions	Ahamed NU, Kobsar D, Benson L, Clermont C, Kohrs R, Osis ST, Ferber R.	PLoS One. 2018 Sep 18;13(9):e0203839. doi: 10.1371/journal.pone.0203839. eCollection 2018.	Ahamed NU	PLoS One	2018		PMC6143236		10.1371/journal.pone.0203839
Essentials of Deformity Planning	Stasko PA, Hlad LM.	Clin Podiatr Med Surg. 2018 Oct;35(4):457-465. doi: 10.1016/j.cpm.2018.05.005.	Stasko PA	Clin Podiatr Med Surg	2018				10.1016/j.cpm.2018.05.005
A Cloud-Based Metabolite and Chemical Prioritization System for the Biology/Disease-Driven Human Proteome Project	Yu KH, Lee TM, Chen YJ, Ré C, Kou SC, Chiang JH, Snyder M, Kohane IS.	J Proteome Res. 2018 Dec 7;17(12):4345-4357. doi: 10.1021/acs.jproteome.8b00378. Epub 2018 Aug 21.	Yu KH	J Proteome Res	2018		PMC6599684	NIHMS1027257	10.1021/acs.jproteome.8b00378
In vivo imaging of phosphocreatine with artificial neural networks	Chen L, Schär M, Chan KWY, Huang J, Wei Z, Lu H, Qin Q, Weiss RG, van Zijl PCM, Xu J.	Nat Commun. 2020 Feb 26;11(1):1072. doi: 10.1038/s41467-020-14874-0.	Chen L	Nat Commun	2020		PMC7044432	NA	10.1038/s41467-020-14874-0
Shaping the Future of Rare Diseases after a Global Health Emergency: Organisational Points to Consider	Talarico R, Marinello D, Cannizzo S, Gaglioti A, Ticciati S, Carta C, Kodra Y, Azadegan M, Taruscio D, Mosca M, Turchetti G.	Int J Environ Res Public Health. 2020 Nov 23;17(22):8694. doi: 10.3390/ijerph17228694.	Talarico R	Int J Environ Res Public Health	2020		PMC7700629	NA	10.3390/ijerph17228694
Current Trends in Patient-Reported Outcome Measures in Total Joint Arthroplasty: A Study of 4 Major Orthopaedic Journals	Siljander MP, McQuivey KS, Fahs AM, Galasso LA, Serdahely KJ, Karadsheh MS.	J Arthroplasty. 2018 Nov;33(11):3416-3421. doi: 10.1016/j.arth.2018.06.034. Epub 2018 Jul 3.	Siljander MP	J Arthroplasty	2018				10.1016/j.arth.2018.06.034
What proportion of patients with chronic noncancer pain are prescribed an opioid medicine? Systematic review and meta-regression of observational studies	Mathieson S, Wertheimer G, Maher CG, Christine Lin CW, McLachlan AJ, Buchbinder R, Pearson SA, Underwood M.	J Intern Med. 2020 May;287(5):458-474. doi: 10.1111/joim.13026. Epub 2020 Feb 25.	Mathieson S	J Intern Med	2020		NA	NA	10.1111/joim.13026
Predictive Models for Human Organ Toxicity Based on In Vitro Bioactivity Data and Chemical Structure	Xu T, Ngan DK, Ye L, Xia M, Xie HQ, Zhao B, Simeonov A, Huang R.	Chem Res Toxicol. 2020 Mar 16;33(3):731-741. doi: 10.1021/acs.chemrestox.9b00305. Epub 2020 Mar 3.	Xu T	Chem Res Toxicol	2020		NA	NA	10.1021/acs.chemrestox.9b00305
Association between the Increase in Body Mass Index and Medical Absenteeism in a Peruvian Mining Population	Gomero R, Murguía L, Calizaya L, Mejia CR, Sánchez-B A.	Int J Occup Environ Med. 2018 Jul;9(3):129-136. doi: 10.15171/ijoem.2018.1201.	Gomero R	Int J Occup Environ Med	2018		PMC6466975		10.15171/ijoem.2018.1201
Approximating Dunn's Cluster Validity Indices for Partitions of Big Data	Rathore P, Ghafoori Z, Bezdek JC, Palaniswami M, Leckie C.	IEEE Trans Cybern. 2019 May;49(5):1629-1641. doi: 10.1109/TCYB.2018.2806886. Epub 2018 Mar 5.	Rathore P	IEEE Trans Cybern	2019				10.1109/TCYB.2018.2806886
Myoelectric Control Based on a Generic Musculoskeletal Model: Toward a Multi-User Neural-Machine Interface	Pan L, Crouch DL, Huang H.	IEEE Trans Neural Syst Rehabil Eng. 2018 Jul;26(7):1435-1442. doi: 10.1109/TNSRE.2018.2838448.	Pan L	IEEE Trans Neural Syst Rehabil Eng	2018				10.1109/TNSRE.2018.2838448
Discovery of rare variants associated with blood pressure regulation through meta-analysis of 1.3 million individuals	Surendran P, Feofanova EV, Lahrouchi N, Ntalla I, Karthikeyan S, Cook J, Chen L, Mifsud B, Yao C, Kraja AT, Cartwright JH, Hellwege JN, Giri A, Tragante V, Thorleifsson G, Liu DJ, Prins BP, Stewart ID, Cabrera CP, Eales JM, Akbarov A, Auer PL, Bielak LF, Bis JC, Braithwaite VS, Brody JA, Daw EW, Warren HR, Drenos F, Nielsen SF, Faul JD, Fauman EB, Fava C, Ferreira T, Foley CN, Franceschini N, Gao H, Giannakopoulou O, Giulianini F, Gudbjartsson DF, Guo X, Harris SE, Havulinna AS, Helgadottir A, Huffman JE, Hwang SJ, Kanoni S, Kontto J, Larson MG, Li-Gao R, Lindström J, Lotta LA, Lu Y, Luan J, Mahajan A, Malerba G, Masca NGD, Mei H, Menni C, Mook-Kanamori DO, Mosen-Ansorena D, Müller-Nurasyid M, Paré G, Paul DS, Perola M, Poveda A, Rauramaa R, Richard M, Richardson TG, Sepúlveda N, Sim X, Smith AV, Smith JA, Staley JR, Stanáková A, Sulem P, Thériault S, Thorsteinsdottir U, Trompet S, Varga TV, Velez Edwards DR, Veronesi G, Weiss S, Willems SM, Yao J, Young R, Yu B, Zhang W, Zhao JH, Zhao W, Zhao W, Evangelou E, Aeschbacher S, Asllanaj E, Blankenberg S, Bonnycastle LL, Bork-Jensen J, Brandslund I, Braund PS, Burgess S, et al.	Nat Genet. 2020 Dec;52(12):1314-1332. doi: 10.1038/s41588-020-00713-x. Epub 2020 Nov 23.	Surendran P	Nat Genet	2020		NA	NA	10.1038/s41588-020-00713-x
Genomic profiling of T-cell activation suggests increased sensitivity of memory T cells to CD28 costimulation	Glinos DA, Soskic B, Williams C, Kennedy A, Jostins L, Sansom DM, Trynka G.	Genes Immun. 2020 Dec;21(6-8):390-408. doi: 10.1038/s41435-020-00118-0. Epub 2020 Nov 23.	Glinos DA	Genes Immun	2020		PMC7785515	NA	10.1038/s41435-020-00118-0
Affect recognition from facial movements and body gestures by hierarchical deep spatio-temporal features and fusion strategy	Sun B, Cao S, He J, Yu L.	Neural Netw. 2018 Sep;105:36-51. doi: 10.1016/j.neunet.2017.11.021. Epub 2017 Dec 7.	Sun B	Neural Netw	2018				10.1016/j.neunet.2017.11.021
Artificial Intelligence for MR Image Reconstruction: An Overview for Clinicians	Lin DJ, Johnson PM, Knoll F, Lui YW.	J Magn Reson Imaging. 2020 Feb 12. doi: 10.1002/jmri.27078. Online ahead of print.	Lin DJ	J Magn Reson Imaging	2020		NA	NA	10.1002/jmri.27078
Predicting net joint moments during a weightlifting exercise with a neural network model	Kipp K, Giordanelli M, Geiser C.	J Biomech. 2018 Jun 6;74:225-229. doi: 10.1016/j.jbiomech.2018.04.021. Epub 2018 Apr 25.	Kipp K	J Biomech	2018				10.1016/j.jbiomech.2018.04.021
DR2DI: a powerful computational tool for predicting novel drug-disease associations	Lu L, Yu H.	J Comput Aided Mol Des. 2018 May;32(5):633-642. doi: 10.1007/s10822-018-0117-y. Epub 2018 Apr 23.	Lu L	J Comput Aided Mol Des	2018				10.1007/s10822-018-0117-y
Revision surgery after vascularized or non-vascularized scaphoid nonunion repair: A national population study	Ross PR, Lan WC, Chen JS, Kuo CF, Chung KC.	Injury. 2020 Mar;51(3):656-662. doi: 10.1016/j.injury.2020.01.035. Epub 2020 Jan 28.	Ross PR	Injury	2020		NA	NA	10.1016/j.injury.2020.01.035
Neighborhood's locality, road types, and residents' multimorbidity: evidence from China's middle-aged and older adults	Yu X, Zhang W.	BMC Public Health. 2020 Nov 16;20(1):1728. doi: 10.1186/s12889-020-09876-y.	Yu X	BMC Public Health	2020		PMC7670703	NA	10.1186/s12889-020-09876-y
Lightweight, compressible and electrically conductive polyurethane sponges coated with synergistic multiwalled carbon nanotubes and graphene for piezoresistive sensors	Ma Z , Wei A , Ma J , Shao L , Jiang H , Dong D , Ji Z , Wang Q , Kang S .	Nanoscale. 2018 Apr 19;10(15):7116-7126. doi: 10.1039/c8nr00004b.	Ma Z	Nanoscale	2018				10.1039/c8nr00004b
Clinician and computer: a study on patient perceptions of artificial intelligence in skeletal radiography	York T, Jenney H, Jones G.	BMJ Health Care Inform. 2020 Nov;27(3):e100233. doi: 10.1136/bmjhci-2020-100233.	York T	BMJ Health Care Inform	2020		PMC7668302	NA	10.1136/bmjhci-2020-100233
The Pediatric SmartShoe: Wearable Sensor System for Ambulatory Monitoring of Physical Activity and Gait	Hegde N, Zhang T, Uswatte G, Taub E, Barman J, McKay S, Taylor A, Morris DM, Griffin A, Sazonov ES.	IEEE Trans Neural Syst Rehabil Eng. 2018 Feb;26(2):477-486. doi: 10.1109/TNSRE.2017.2786269.	Hegde N	IEEE Trans Neural Syst Rehabil Eng	2018				10.1109/TNSRE.2017.2786269
Skeleton-Based Human Action Recognition With Global Context-Aware Attention LSTM Networks	Liu J, Wang G, Duan LY, Abdiyeva K, Kot AC.	IEEE Trans Image Process. 2018 Apr;27(4):1586-1599. doi: 10.1109/TIP.2017.2785279.	Liu J	IEEE Trans Image Process	2018				10.1109/TIP.2017.2785279
Adipose-derived stem cells in orthopaedic pathologies	Usuelli FG, D'Ambrosi R, Maccario C, Indino C, Manzi L, Maffulli N.	Br Med Bull. 2017 Dec 1;124(1):31-54. doi: 10.1093/bmb/ldx030.	Usuelli FG	Br Med Bull	2017				10.1093/bmb/ldx030
Knowledge and perceptions of health and environmental risks related to artisanal gold mining by the artisanal miners in Burkina Faso: a cross-sectional survey	Sana A, De Brouwer C, Hien H.	Pan Afr Med J. 2017 Aug 21;27:280. doi: 10.11604/pamj.2017.27.280.12080. eCollection 2017.	Sana A	Pan Afr Med J	2017		PMC5660910		10.11604/pamj.2017.27.280.12080
Learning Curve for Surgical Treatment of Acetabular Fractures: A Retrospective Clinical Study of a Practical and Theoretical Training Course	Tosun HB, Serbest S, Gümüştaş SA, Uludag A, Celik S.	Med Sci Monit. 2017 Nov 2;23:5218-5229. doi: 10.12659/msm.907393.	Tosun HB	Med Sci Monit	2017		PMC5680676		10.12659/msm.907393
Machine Learning Approaches for Activity Recognition and/or Activity Prediction in Locomotion Assistive Devices-A Systematic Review	Labarrière F, Thomas E, Calistri L, Optasanu V, Gueugnon M, Ornetti P, Laroche D.	Sensors (Basel). 2020 Nov 6;20(21):6345. doi: 10.3390/s20216345.	Labarrière F	Sensors (Basel)	2020		PMC7664393	NA	10.3390/s20216345
Biochemical patterns of antibody polyreactivity revealed through a bioinformatics-based analysis of CDR loops	Boughter CT, Borowska MT, Guthmiller JJ, Bendelac A, Wilson PC, Roux B, Adams EJ.	Elife. 2020 Nov 10;9:e61393. doi: 10.7554/eLife.61393.	Boughter CT	Elife	2020		PMC7755423	NA	10.7554/eLife.61393
Computerized Bone Age Estimation Using Deep Learning Based Program: Evaluation of the Accuracy and Efficiency	Kim JR, Shim WH, Yoon HM, Hong SH, Lee JS, Cho YA, Kim S.	AJR Am J Roentgenol. 2017 Dec;209(6):1374-1380. doi: 10.2214/AJR.17.18224. Epub 2017 Sep 12.	Kim JR	AJR Am J Roentgenol	2017				10.2214/AJR.17.18224
Highly Articulated Kinematic Structure Estimation Combining Motion and Skeleton Information	Chang HJ, Demiris Y.	IEEE Trans Pattern Anal Mach Intell. 2018 Sep;40(9):2165-2179. doi: 10.1109/TPAMI.2017.2748579. Epub 2017 Sep 4.	Chang HJ	IEEE Trans Pattern Anal Mach Intell	2018				10.1109/TPAMI.2017.2748579
Auto-deconvolution and molecular networking of gas chromatography-mass spectrometry data	Aksenov AA, Laponogov I, Zhang Z, Doran SLF, Belluomo I, Veselkov D, Bittremieux W, Nothias LF, Nothias-Esposito M, Maloney KN, Misra BB, Melnik AV, Smirnov A, Du X, Jones KL 2nd, Dorrestein K, Panitchpakdi M, Ernst M, van der Hooft JJJ, Gonzalez M, Carazzone C, Amézquita A, Callewaert C, Morton JT, Quinn RA, Bouslimani A, Orio AA, Petras D, Smania AM, Couvillion SP, Burnet MC, Nicora CD, Zink E, Metz TO, Artaev V, Humston-Fulmer E, Gregor R, Meijler MM, Mizrahi I, Eyal S, Anderson B, Dutton R, Lugan R, Boulch PL, Guitton Y, Prevost S, Poirier A, Dervilly G, Le Bizec B, Fait A, Persi NS, Song C, Gashu K, Coras R, Guma M, Manasson J, Scher JU, Barupal DK, Alseekh S, Fernie AR, Mirnezami R, Vasiliou V, Schmid R, Borisov RS, Kulikova LN, Knight R, Wang M, Hanna GB, Dorrestein PC, Veselkov K.	Nat Biotechnol. 2021 Feb;39(2):169-173. doi: 10.1038/s41587-020-0700-3. Epub 2020 Nov 9.	Aksenov AA	Nat Biotechnol	2021		NA	NA	10.1038/s41587-020-0700-3
Machine learning techniques for the optimization of joint replacements: Application to a short-stem hip implant	Cilla M, Borgiani E, Martínez J, Duda GN, Checa S.	PLoS One. 2017 Sep 5;12(9):e0183755. doi: 10.1371/journal.pone.0183755. eCollection 2017.	Cilla M	PLoS One	2017		PMC5584793		10.1371/journal.pone.0183755
Medical crowdfunding in a healthcare system with universal coverage: an exploratory study	Lublóy Á.	BMC Public Health. 2020 Nov 9;20(1):1672. doi: 10.1186/s12889-020-09693-3.	Lublóy Á	BMC Public Health	2020		PMC7653851	NA	10.1186/s12889-020-09693-3
Antiepileptic drugs for chronic non-cancer pain in children and adolescents	Cooper TE, Wiffen PJ, Heathcote LC, Clinch J, Howard R, Krane E, Lord SM, Sethna N, Schechter N, Wood C.	Cochrane Database Syst Rev. 2017 Aug 5;8(8):CD012536. doi: 10.1002/14651858.CD012536.pub2.	Cooper TE	Cochrane Database Syst Rev	2017		PMC6424379		10.1002/14651858.CD012536.pub2
Will Artificial Intelligence for Drug Discovery Impact Clinical Pharmacology?	Zhavoronkov A, Vanhaelen Q, Oprea TI.	Clin Pharmacol Ther. 2020 Apr;107(4):780-785. doi: 10.1002/cpt.1795. Epub 2020 Mar 3.	Zhavoronkov A	Clin Pharmacol Ther	2020		PMC7158211	NA	10.1002/cpt.1795
Classification of cardiovascular tissues using LBP based descriptors and a cascade SVM	Mazo C, Alegre E, Trujillo M.	Comput Methods Programs Biomed. 2017 Aug;147:1-10. doi: 10.1016/j.cmpb.2017.06.003. Epub 2017 Jun 10.	Mazo C	Comput Methods Programs Biomed	2017				10.1016/j.cmpb.2017.06.003
Development of multimorbidity over time: an analysis of Belgium primary care data using Markov chains and Weighted Association Rules Mining	Shi X, Nikolic G, Van Pottelbergh G, van den Akker M, Vos R, De Moor B; IEEE&amp;SIAM Fellow.	J Gerontol A Biol Sci Med Sci. 2020 Nov 7:glaa278. doi: 10.1093/gerona/glaa278. Online ahead of print.	Shi X	J Gerontol A Biol Sci Med Sci	2020		NA	NA	10.1093/gerona/glaa278
Measuring exertion time, duty cycle and hand activity level for industrial tasks using computer vision	Akkas O, Lee CH, Hu YH, Harris Adamson C, Rempel D, Radwin RG.	Ergonomics. 2017 Dec;60(12):1730-1738. doi: 10.1080/00140139.2017.1346208. Epub 2017 Jul 6.	Akkas O	Ergonomics	2017				10.1080/00140139.2017.1346208
A Human Activity Recognition System Based on Dynamic Clustering of Skeleton Data	Manzi A, Dario P, Cavallo F.	Sensors (Basel). 2017 May 11;17(5):1100. doi: 10.3390/s17051100.	Manzi A	Sensors (Basel)	2017		PMC5470490		10.3390/s17051100
Design and Development of a Sitting Posture Recognition System	Fragkiadakis E, Dalakleidi KV, Nikita KS.	Conf Proc IEEE Eng Med Biol Soc. 2019 Jul;2019:3364-3367. doi: 10.1109/EMBC.2019.8856635.	Fragkiadakis E	Conf Proc IEEE Eng Med Biol Soc	2019		NA	NA	10.1109/EMBC.2019.8856635
A robust platform based on ultra-high performance liquid chromatography Quadrupole time of flight tandem mass spectrometry with a two-step data mining strategy in the investigation, classification, and identification of chlorogenic acids in Ainsliaea fragrans Champ	Ouyang H, Li J, Wu B, Zhang X, Li Y, Yang S, He M, Feng Y.	J Chromatogr A. 2017 Jun 16;1502:38-50. doi: 10.1016/j.chroma.2017.04.051. Epub 2017 Apr 26.	Ouyang H	J Chromatogr A	2017				10.1016/j.chroma.2017.04.051
DrugCentral 2021 supports drug discovery and repositioning	Avram S, Bologa CG, Holmes J, Bocci G, Wilson TB, Nguyen DT, Curpan R, Halip L, Bora A, Yang JJ, Knockel J, Sirimulla S, Ursu O, Oprea TI.	Nucleic Acids Res. 2021 Jan 8;49(D1):D1160-D1169. doi: 10.1093/nar/gkaa997.	Avram S	Nucleic Acids Res	2021		PMC7779058	NA	10.1093/nar/gkaa997
Incorporating patient generated health data into pharmacoepidemiological research	Bourke A, Dixon WG, Roddam A, Lin KJ, Hall GC, Curtis JR, van der Veer SN, Soriano-Gabarró M, Mills JK, Major JM, Verstraeten T, Francis MJ, Bartels DB.	Pharmacoepidemiol Drug Saf. 2020 Dec;29(12):1540-1549. doi: 10.1002/pds.5169. Epub 2020 Nov 13.	Bourke A	Pharmacoepidemiol Drug Saf	2020		NA	NA	10.1002/pds.5169
Prediction of forearm bone shape based on partial least squares regression from partial shape	Oura K, Otake Y, Shigi A, Yokota F, Murase T, Sato Y.	Int J Med Robot. 2017 Sep;13(3). doi: 10.1002/rcs.1807. Epub 2017 Feb 17.	Oura K	Int J Med Robot	2017				10.1002/rcs.1807
Variations on Branding with Text Occurrence for Optimized Body Parts Classification	Pelka O, Nensa F, Friedrich CM.	Conf Proc IEEE Eng Med Biol Soc. 2019 Jul;2019:890-894. doi: 10.1109/EMBC.2019.8857478.	Pelka O	Conf Proc IEEE Eng Med Biol Soc	2019		NA	NA	10.1109/EMBC.2019.8857478
Midterm Radiographic and Functional Outcomes of the Anterior Subcutaneous Internal Pelvic Fixator (INFIX) for Pelvic Ring Injuries	Vaidya R, Martin AJ, Roth M, Tonnos F, Oliphant B, Carlson J.	J Orthop Trauma. 2017 May;31(5):252-259. doi: 10.1097/BOT.0000000000000781.	Vaidya R	J Orthop Trauma	2017		PMC5402711		10.1097/BOT.0000000000000781
AAgAtlas 1.0: a human autoantigen database	Wang D, Yang L, Zhang P, LaBaer J, Hermjakob H, Li D, Yu X.	Nucleic Acids Res. 2017 Jan 4;45(D1):D769-D776. doi: 10.1093/nar/gkw946. Epub 2016 Oct 19.	Wang D	Nucleic Acids Res	2017		PMC5210642		10.1093/nar/gkw946
Combining wearable sensor signals, machine learning and biomechanics to estimate tibial bone force and damage during running	Matijevich ES, Scott LR, Volgyesi P, Derry KH, Zelik KE.	Hum Mov Sci. 2020 Dec;74:102690. doi: 10.1016/j.humov.2020.102690. Epub 2020 Oct 22.	Matijevich ES	Hum Mov Sci	2020		NA	NA	10.1016/j.humov.2020.102690
Evaluating the quality of Marfan genotype-phenotype correlations in existing FBN1 databases	Groth KA, Von Kodolitsch Y, Kutsche K, Gaustadnes M, Thorsen K, Andersen NH, Gravholt CH.	Genet Med. 2017 Jul;19(7):772-777. doi: 10.1038/gim.2016.181. Epub 2016 Dec 1.	Groth KA	Genet Med	2017				10.1038/gim.2016.181
Maximizing the Potential of Patient-Reported Assessments by Using the Open-Source Concerto Platform With Computerized Adaptive Testing and Machine Learning	Harrison C, Loe BS, Lis P, Sidey-Gibbons C.	J Med Internet Res. 2020 Oct 29;22(10):e20950. doi: 10.2196/20950.	Harrison C	J Med Internet Res	2020		PMC7661245	NA	10.2196/20950
Deep learning for automated skeletal bone age assessment in X-ray images	Spampinato C, Palazzo S, Giordano D, Aldinucci M, Leonardi R.	Med Image Anal. 2017 Feb;36:41-51. doi: 10.1016/j.media.2016.10.010. Epub 2016 Oct 29.	Spampinato C	Med Image Anal	2017				10.1016/j.media.2016.10.010
A mixed-methods systematic review of the effects of mindfulness on nurses	Guillaumie L, Boiral O, Champagne J.	J Adv Nurs. 2017 May;73(5):1017-1034. doi: 10.1111/jan.13176. Epub 2016 Nov 3.	Guillaumie L	J Adv Nurs	2017				10.1111/jan.13176
Data Mining for Adverse Events of Tumor Necrosis Factor-Alpha Inhibitors in Pediatric Patients: Tree-Based Scan Statistic Analyses of Danish Nationwide Health Data	Wintzell V, Svanström H, Melbye M, Ludvigsson JF, Pasternak B, Kulldorff M.	Clin Drug Investig. 2020 Dec;40(12):1147-1154. doi: 10.1007/s40261-020-00977-5. Epub 2020 Oct 26.	Wintzell V	Clin Drug Investig	2020		PMC7701063	NA	10.1007/s40261-020-00977-5
OHMI: the ontology of host-microbiome interactions	He Y, Wang H, Zheng J, Beiting DP, Masci AM, Yu H, Liu K, Wu J, Curtis JL, Smith B, Alekseyenko AV, Obeid JS.	J Biomed Semantics. 2019 Dec 30;10(1):25. doi: 10.1186/s13326-019-0217-1.	He Y	J Biomed Semantics	2019		PMC6937947	NA	10.1186/s13326-019-0217-1
Orthopaedic residents demonstrate retention of point of care ultrasound knowledge after a brief educational session: a quasi experimental study	Larrivée S, Rodger R, Larouche P, Leiter J, Jelic T, MacDonald P.	BMC Med Educ. 2019 Dec 30;19(1):474. doi: 10.1186/s12909-019-1916-0.	Larrivée S	BMC Med Educ	2019		PMC6937626	NA	10.1186/s12909-019-1916-0
Artificial intelligence and machine learning in orthopedic surgery: a systematic review protocol	Maffulli N, Rodriguez HC, Stone IW, Nam A, Song A, Gupta M, Alvarado R, Ramon D, Gupta A.	J Orthop Surg Res. 2020 Oct 19;15(1):478. doi: 10.1186/s13018-020-02002-z.	Maffulli N	J Orthop Surg Res	2020		PMC7570027	NA	10.1186/s13018-020-02002-z
Biomechanical comparison between manual and motorless device assisted patient handling: sitting to and from standing position	Riccoboni JB, Monnet T, Eon A, Lacouture P, Gazeau JP, Campone M.	Appl Ergon. 2021 Jan;90:103284. doi: 10.1016/j.apergo.2020.103284. Epub 2020 Oct 15.	Riccoboni JB	Appl Ergon	2021		NA	NA	10.1016/j.apergo.2020.103284
Genomic and drug target evaluation of 90 cardiovascular proteins in 30,931 individuals	Folkersen L, Gustafsson S, Wang Q, Hansen DH, Hedman ÅK, Schork A, Page K, Zhernakova DV, Wu Y, Peters J, Eriksson N, Bergen SE, Boutin TS, Bretherick AD, Enroth S, Kalnapenkis A, Gådin JR, Suur BE, Chen Y, Matic L, Gale JD, Lee J, Zhang W, Quazi A, Ala-Korpela M, Choi SH, Claringbould A, Danesh J, Davey Smith G, de Masi F, Elmståhl S, Engström G, Fauman E, Fernandez C, Franke L, Franks PW, Giedraitis V, Haley C, Hamsten A, Ingason A, Johansson Å, Joshi PK, Lind L, Lindgren CM, Lubitz S, Palmer T, Macdonald-Dunlop E, Magnusson M, Melander O, Michaelsson K, Morris AP, Mägi R, Nagle MW, Nilsson PM, Nilsson J, Orho-Melander M, Polasek O, Prins B, Pålsson E, Qi T, Sjögren M, Sundström J, Surendran P, Võsa U, Werge T, Wernersson R, Westra HJ, Yang J, Zhernakova A, Ärnlöv J, Fu J, Smith JG, Esko T, Hayward C, Gyllensten U, Landen M, Siegbahn A, Wilson JF, Wallentin L, Butterworth AS, Holmes MV, Ingelsson E, Mälarstig A.	Nat Metab. 2020 Oct;2(10):1135-1148. doi: 10.1038/s42255-020-00287-2. Epub 2020 Oct 16.	Folkersen L	Nat Metab	2020		NA	NA	10.1038/s42255-020-00287-2
Integrated genomics analysis highlights important SNPs and genes implicated in moderate-to-severe asthma based on GWAS and eQTL datasets	Dong Z, Ma Y, Zhou H, Shi L, Ye G, Yang L, Liu P, Zhou L.	BMC Pulm Med. 2020 Oct 16;20(1):270. doi: 10.1186/s12890-020-01303-7.	Dong Z	BMC Pulm Med	2020		PMC7568423	NA	10.1186/s12890-020-01303-7
Trends in Use of Acupuncture During Pregnancy for the Military Health System, 2006-2016	Madsen C, Banaag A, Koehlmoos TP.	Med Acupunct. 2019 Dec 1;31(6):366-371. doi: 10.1089/acu.2019.1376. Epub 2019 Dec 13.	Madsen C	Med Acupunct	2019		PMC6918532	NA	10.1089/acu.2019.1376
Association of maternal ethnicity and urbanicity on severe pediatric disease: a nationwide cohort study	Chang YT, Wang HS, Liu JR, Tseng CN, Chou IJ, Luo SF, Kuo CF, See LC.	BMC Pediatr. 2019 Dec 23;19(1):514. doi: 10.1186/s12887-019-1885-9.	Chang YT	BMC Pediatr	2019		PMC6927117	NA	10.1186/s12887-019-1885-9
Longitudinal trends in master track and field performance throughout the aging process: 83,209 results from Sweden in 16 athletics disciplines	Ganse B, Kleerekoper A, Knobe M, Hildebrand F, Degens H.	Geroscience. 2020 Dec;42(6):1609-1620. doi: 10.1007/s11357-020-00275-0. Epub 2020 Oct 13.	Ganse B	Geroscience	2020		PMC7732911	NA	10.1007/s11357-020-00275-0
Comparison of Safety and Insurance Payments for Minor Hand Procedures Across Operative Settings	Billig JI, Nasser JS, Chen JS, Lu YT, Chung KC, Kuo CF, Sears ED.	JAMA Netw Open. 2020 Oct 1;3(10):e2015951. doi: 10.1001/jamanetworkopen.2020.15951.	Billig JI	JAMA Netw Open	2020		NA	NA	10.1001/jamanetworkopen.2020.15951
Age-associated changes in the circulating human antibody repertoire are upregulated in autoimmunity	Arvey A, Rowe M, Legutki JB, An G, Gollapudi A, Lei A, Colston B, Putterman C, Smith D, Stiles J, Tarasow T, Ramamoorthy P.	Immun Ageing. 2020 Oct 6;17:28. doi: 10.1186/s12979-020-00193-x. eCollection 2020.	Arvey A	Immun Ageing	2020		PMC7539520	NA	10.1186/s12979-020-00193-x
Remote assessment via video evaluation (RAVVE): a pilot study to trial video-enabled peer feedback on clinical performance	Ho K, Yao C, Novak Lauscher H, Koehler BE, Shojania K, Jamal S, Collins D, Kherani R, Meneilly G, Eva K.	BMC Med Educ. 2019 Dec 18;19(1):466. doi: 10.1186/s12909-019-1905-3.	Ho K	BMC Med Educ	2019		PMC6921528	NA	10.1186/s12909-019-1905-3
3D posture visualisation from body shape measurements using physics simulation, to ascertain the orientation of the pelvis and femurs in a seated position	Partlow A, Gibson C, Kulon J.	Comput Methods Programs Biomed. 2021 Jan;198:105772. doi: 10.1016/j.cmpb.2020.105772. Epub 2020 Sep 23.	Partlow A	Comput Methods Programs Biomed	2021		NA	NA	10.1016/j.cmpb.2020.105772
A comparative analysis of health surveillance strategies for administrative video display terminal employees	Gerassis S, Abad A, Taboada J, Saavedra Á, Giráldez E.	Biomed Eng Online. 2019 Dec 11;18(1):118. doi: 10.1186/s12938-019-0737-z.	Gerassis S	Biomed Eng Online	2019		PMC6907276	NA	10.1186/s12938-019-0737-z
Comparison of Bagging and Boosting Ensemble Machine Learning Methods for Automated EMG Signal Classification	Yaman E, Subasi A.	Biomed Res Int. 2019 Oct 31;2019:9152506. doi: 10.1155/2019/9152506. eCollection 2019.	Yaman E	Biomed Res Int	2019		PMC6885261	NA	10.1155/2019/9152506
Deep learning based discrimination of soft tissue profiles requiring orthognathic surgery by facial photographs	Jeong SH, Yun JP, Yeom HG, Lim HJ, Lee J, Kim BC.	Sci Rep. 2020 Oct 1;10(1):16235. doi: 10.1038/s41598-020-73287-7.	Jeong SH	Sci Rep	2020		PMC7529761	NA	10.1038/s41598-020-73287-7
DIY AI, deep learning network development for automated image classification in a point-of-care ultrasound quality assurance program	Blaivas M, Arntfield R, White M.	J Am Coll Emerg Physicians Open. 2020 Mar 1;1(2):124-131. doi: 10.1002/emp2.12018. eCollection 2020 Apr.	Blaivas M	J Am Coll Emerg Physicians Open	2020		PMC7493582	NA	10.1002/emp2.12018
Recent Trends, Technical Concepts and Components of Computer-Assisted Orthopedic Surgery Systems: A Comprehensive Review	Kubicek J, Tomanec F, Cerny M, Vilimek D, Kalova M, Oczka D.	Sensors (Basel). 2019 Nov 27;19(23):5199. doi: 10.3390/s19235199.	Kubicek J	Sensors (Basel)	2019		PMC6929084	NA	10.3390/s19235199
miRNASNP-v3: a comprehensive database for SNPs and disease-related variations in miRNAs and miRNA targets	Liu CJ, Fu X, Xia M, Zhang Q, Gu Z, Guo AY.	Nucleic Acids Res. 2021 Jan 8;49(D1):D1276-D1281. doi: 10.1093/nar/gkaa783.	Liu CJ	Nucleic Acids Res	2021		PMC7778889	NA	10.1093/nar/gkaa783
Augmentation of Doppler Radar Data Using Generative Adversarial Network for Human Motion Analysis	Alnujaim I, Kim Y.	Healthc Inform Res. 2019 Oct;25(4):344-349. doi: 10.4258/hir.2019.25.4.344. Epub 2019 Oct 31.	Alnujaim I	Healthc Inform Res	2019		PMC6859266	NA	10.4258/hir.2019.25.4.344
Exploring the Contribution of Proprioceptive Reflexes to Balance Control in Perturbed Standing	Koelewijn AD, Ijspeert AJ.	Front Bioeng Biotechnol. 2020 Aug 28;8:866. doi: 10.3389/fbioe.2020.00866. eCollection 2020.	Koelewijn AD	Front Bioeng Biotechnol	2020		PMC7485384	NA	10.3389/fbioe.2020.00866
Quantification of Head Shape from Three-Dimensional Photography for Presurgical and Postsurgical Evaluation of Craniosynostosis	Porras AR, Tu L, Tsering D, Mantilla E, Oh A, Enquobahrie A, Keating R, Rogers GF, Linguraru MG.	Plast Reconstr Surg. 2019 Dec;144(6):1051e-1060e. doi: 10.1097/PRS.0000000000006260.	Porras AR	Plast Reconstr Surg	2019		PMC6905129	NIHMS1535189	10.1097/PRS.0000000000006260
EXTraction of EMR numerical data: an efficient and generalizable tool to EXTEND clinical research	Cai T, Zhang L, Yang N, Kumamaru KK, Rybicki FJ, Cai T, Liao KP.	BMC Med Inform Decis Mak. 2019 Nov 15;19(1):226. doi: 10.1186/s12911-019-0970-1.	Cai T	BMC Med Inform Decis Mak	2019		PMC6858776	NA	10.1186/s12911-019-0970-1
High throughput pSTAT signaling profiling by fluorescent cell barcoding and computational analysis	Tsai WL, Vian L, Giudice V, Kieltyka J, Liu C, Fonseca V, Gazaniga N, Gao S, Kajigaya S, Young NS, Biancotto A, Gadina M.	J Immunol Methods. 2020 Feb;477:112667. doi: 10.1016/j.jim.2019.112667. Epub 2019 Nov 11.	Tsai WL	J Immunol Methods	2020		PMC6981073	NIHMS1545413	10.1016/j.jim.2019.112667
Exploring Large-scale Public Medical Image Datasets	Oakden-Rayner L.	Acad Radiol. 2020 Jan;27(1):106-112. doi: 10.1016/j.acra.2019.10.006. Epub 2019 Nov 6.	Oakden-Rayner L	Acad Radiol	2020		NA	NA	10.1016/j.acra.2019.10.006
Adverse event profiles of dipeptidyl peptidase-4 inhibitors: data mining of the public version of the FDA adverse event reporting system	Huang J, Jia Y, Sun S, Meng L.	BMC Pharmacol Toxicol. 2020 Sep 16;21(1):68. doi: 10.1186/s40360-020-00447-w.	Huang J	BMC Pharmacol Toxicol	2020		PMC7493367	NA	10.1186/s40360-020-00447-w
The Impact of Pre-Referral Advanced Diagnostic Testing on Wait Time to See a Hand Surgeon for Common Upper-Extremity Conditions	Lu YT, Haase SC, Chung TT, Chung KC, Sears ED.	J Hand Surg Am. 2019 Dec;44(12):1013-1020.e2. doi: 10.1016/j.jhsa.2019.09.009. Epub 2019 Oct 31.	Lu YT	J Hand Surg Am	2019		NA	NA	10.1016/j.jhsa.2019.09.009
Electronic health records: a critical appraisal of strengths and limitations	Kataria S, Ravindran V.	J R Coll Physicians Edinb. 2020 Sep;50(3):262-268. doi: 10.4997/JRCPE.2020.309.	Kataria S	J R Coll Physicians Edinb	2020		NA	NA	10.4997/JRCPE.2020.309
Regional and gender differences in population-based oral health insurance data	Stamm T, Ritschl V, Platzer A, Omara M, Mosor E, Reichardt B, Schmitl L, Behanova M, Bekes K.	Clin Oral Investig. 2019 Oct 29. doi: 10.1007/s00784-019-03090-w. Online ahead of print.	Stamm T	Clin Oral Investig	2019		NA	NA	10.1007/s00784-019-03090-w
Quick and accurate selection of hand images among radiographs from various body parts using deep learning	Fujiwara K, Fang W, Okino T, Sutherland K, Furusaki A, Sagawa A, Kamishima T.	J Xray Sci Technol. 2020;28(6):1199-1206. doi: 10.3233/XST-200694.	Fujiwara K	J Xray Sci Technol	2020		NA	NA	10.3233/XST-200694
Guidelines for the use of flow cytometry and cell sorting in immunological studies (second edition)	Cossarizza A, Chang HD, Radbruch A, Acs A, Adam D, Adam-Klages S, Agace WW, Aghaeepour N, Akdis M, Allez M, Almeida LN, Alvisi G, Anderson G, Andrä I, Annunziato F, Anselmo A, Bacher P, Baldari CT, Bari S, Barnaba V, Barros-Martins J, Battistini L, Bauer W, Baumgart S, Baumgarth N, Baumjohann D, Baying B, Bebawy M, Becher B, Beisker W, Benes V, Beyaert R, Blanco A, Boardman DA, Bogdan C, Borger JG, Borsellino G, Boulais PE, Bradford JA, Brenner D, Brinkman RR, Brooks AES, Busch DH, Büscher M, Bushnell TP, Calzetti F, Cameron G, Cammarata I, Cao X, Cardell SL, Casola S, Cassatella MA, Cavani A, Celada A, Chatenoud L, Chattopadhyay PK, Chow S, Christakou E, Čičin-Šain L, Clerici M, Colombo FS, Cook L, Cooke A, Cooper AM, Corbett AJ, Cosma A, Cosmi L, Coulie PG, Cumano A, Cvetkovic L, Dang VD, Dang-Heine C, Davey MS, Davies D, De Biasi S, Del Zotto G, Dela Cruz GV, Delacher M, Della Bella S, Dellabona P, Deniz G, Dessing M, Di Santo JP, Diefenbach A, Dieli F, Dolf A, Dörner T, Dress RJ, Dudziak D, Dustin M, Dutertre CA, Ebner F, Eckle SBG, Edinger M, Eede P, Ehrhardt GRA, Eich M, Engel P, Engelhardt B, Erdei A, et al.	Eur J Immunol. 2019 Oct;49(10):1457-1973. doi: 10.1002/eji.201970107.	Cossarizza A	Eur J Immunol	2019		NA	NA	10.1002/eji.201970107
Burnout and associated occupational stresses among Chinese nurses: A cross-sectional study in three hospitals	Kabakleh Y, Zhang JP, Lv M, Li J, Yang S, Swai J, Li HY.	PLoS One. 2020 Sep 10;15(9):e0238699. doi: 10.1371/journal.pone.0238699. eCollection 2020.	Kabakleh Y	PLoS One	2020		PMC7482915	NA	10.1371/journal.pone.0238699
Mapping 123 million neonatal, infant and child deaths between 2000 and 2017	Burstein R, Henry NJ, Collison ML, Marczak LB, Sligar A, Watson S, Marquez N, Abbasalizad-Farhangi M, Abbasi M, Abd-Allah F, Abdoli A, Abdollahi M, Abdollahpour I, Abdulkader RS, Abrigo MRM, Acharya D, Adebayo OM, Adekanmbi V, Adham D, Afshari M, Aghaali M, Ahmadi K, Ahmadi M, Ahmadpour E, Ahmed R, Akal CG, Akinyemi JO, Alahdab F, Alam N, Alamene GM, Alene KA, Alijanzadeh M, Alinia C, Alipour V, Aljunid SM, Almalki MJ, Al-Mekhlafi HM, Altirkawi K, Alvis-Guzman N, Amegah AK, Amini S, Amit AML, Anbari Z, Androudi S, Anjomshoa M, Ansari F, Antonio CAT, Arabloo J, Arefi Z, Aremu O, Armoon B, Arora A, Artaman A, Asadi A, Asadi-Aliabadi M, Ashraf-Ganjouei A, Assadi R, Ataeinia B, Atre SR, Quintanilla BPA, Ayanore MA, Azari S, Babaee E, Babazadeh A, Badawi A, Bagheri S, Bagherzadeh M, Baheiraei N, Balouchi A, Barac A, Bassat Q, Baune BT, Bayati M, Bedi N, Beghi E, Behzadifar M, Behzadifar M, Belay YB, Bell B, Bell ML, Berbada DA, Bernstein RS, Bhattacharjee NV, Bhattarai S, Bhutta ZA, Bijani A, Bohlouli S, Breitborde NJK, Britton G, Browne AJ, Nagaraja SB, Busse R, Butt ZA, Car J, Cárdenas R, Castañeda-Orjuela CA, Cerin E, Chanie WF, Chatterjee P, Chu DT, et al.	Nature. 2019 Oct;574(7778):353-358. doi: 10.1038/s41586-019-1545-0. Epub 2019 Oct 16.	Burstein R	Nature	2019		PMC6800389	NA	10.1038/s41586-019-1545-0
High-throughput multimodal automated phenotyping (MAP) with application to PheWAS	Liao KP, Sun J, Cai TA, Link N, Hong C, Huang J, Huffman JE, Gronsbell J, Zhang Y, Ho YL, Castro V, Gainer V, Murphy SN, O'Donnell CJ, Gaziano JM, Cho K, Szolovits P, Kohane IS, Yu S, Cai T.	J Am Med Inform Assoc. 2019 Nov 1;26(11):1255-1262. doi: 10.1093/jamia/ocz066.	Liao KP	J Am Med Inform Assoc	2019		PMC6798574	NA	10.1093/jamia/ocz066
Genome-wide Study Identifies Association between HLA-B(∗)55:01 and Self-Reported Penicillin Allergy	Krebs K, Bovijn J, Zheng N, Lepamets M, Censin JC, Jürgenson T, Särg D, Abner E, Laisk T, Luo Y, Skotte L, Geller F, Feenstra B, Wang W, Auton A; 23andMe Research Team, Raychaudhuri S, Esko T, Metspalu A, Laur S, Roden DM, Wei WQ, Holmes MV, Lindgren CM, Phillips EJ, Mägi R, Milani L, Fadista J.	Am J Hum Genet. 2020 Oct 1;107(4):612-621. doi: 10.1016/j.ajhg.2020.08.008. Epub 2020 Sep 3.	Krebs K	Am J Hum Genet	2020		PMC7536643	NA	10.1016/j.ajhg.2020.08.008
Exploring single-cell data with deep multitasking neural networks	Amodio M, van Dijk D, Srinivasan K, Chen WS, Mohsen H, Moon KR, Campbell A, Zhao Y, Wang X, Venkataswamy M, Desai A, Ravi V, Kumar P, Montgomery R, Wolf G, Krishnaswamy S.	Nat Methods. 2019 Nov;16(11):1139-1145. doi: 10.1038/s41592-019-0576-7. Epub 2019 Oct 7.	Amodio M	Nat Methods	2019		NA	NA	10.1038/s41592-019-0576-7
Deep learning-based lumbosacral reconstruction for difficulty prediction of percutaneous endoscopic transforaminal discectomy at L5/S1 level: A retrospective cohort study	Fan G, Liu H, Wang D, Feng C, Li Y, Yin B, Zhou Z, Gu X, Zhang H, Lu Y, He S.	Int J Surg. 2020 Oct;82:162-169. doi: 10.1016/j.ijsu.2020.08.036. Epub 2020 Sep 1.	Fan G	Int J Surg	2020		NA	NA	10.1016/j.ijsu.2020.08.036
Interpretable Artificial Swarm Intelligence in Complex Neurosurgical Decision Making: Part 1	Habboub G, Tish S, Chakravarthy V, Mroz T, Ghogawala Z, Benzel E.	World Neurosurg. 2020 Sep;141:518-520. doi: 10.1016/j.wneu.2020.07.005.	Habboub G	World Neurosurg	2020		NA	NA	10.1016/j.wneu.2020.07.005
Using supervised learning machine algorithm to identify future fallers based on gait patterns: A two-year longitudinal study	Gillain S, Boutaayamou M, Schwartz C, Brüls O, Bruyère O, Croisier JL, Salmon E, Reginster JY, Garraux G, Petermans J.	Exp Gerontol. 2019 Nov;127:110730. doi: 10.1016/j.exger.2019.110730. Epub 2019 Sep 11.	Gillain S	Exp Gerontol	2019		NA	NA	10.1016/j.exger.2019.110730
A Genome-Based Model to Predict the Virulence of Pseudomonas aeruginosa Isolates	Pincus NB, Ozer EA, Allen JP, Nguyen M, Davis JJ, Winter DR, Chuang CH, Chiu CH, Zamorano L, Oliver A, Hauser AR.	mBio. 2020 Aug 25;11(4):e01527-20. doi: 10.1128/mBio.01527-20.	Pincus NB	mBio	2020		PMC7448275	NA	10.1128/mBio.01527-20
Closed Metacarpal Neck Fractures: A Review of Resource Use in Operative and Nonoperative Management	Hooper RC, Chen JS, Kuo CF, Chung KC.	Plast Reconstr Surg. 2020 Sep;146(3):572-579. doi: 10.1097/PRS.0000000000007056.	Hooper RC	Plast Reconstr Surg	2020		NA	NA	10.1097/PRS.0000000000007056
The nephrology eHealth-system of the metropolitan region of Hannover for digitalization of care, establishment of decision support systems and analysis of health care quality	Pape L, Schneider N, Schleef T, Junius-Walker U, Haller H, Brunkhorst R, Hellrung N, Prokosch HU, Haarbrandt B, Marschollek M, Schiffer M.	BMC Med Inform Decis Mak. 2019 Sep 2;19(1):176. doi: 10.1186/s12911-019-0902-0.	Pape L	BMC Med Inform Decis Mak	2019		PMC6720092	NA	10.1186/s12911-019-0902-0
Artificial intelligence. A tool for sports trauma prediction	Kakavas G, Malliaropoulos N, Pruna R, Maffulli N.	Injury. 2019 Aug 19:S0020-1383(19)30506-6. doi: 10.1016/j.injury.2019.08.033. Online ahead of print.	Kakavas G	Injury	2019		NA	NA	10.1016/j.injury.2019.08.033
What's New for Clinical Whole-body MRI (WB-MRI) in the 21st Century	Tunariu N, Blackledge M, Messiou C, Petralia G, Padhani A, Curcean S, Curcean A, Koh DM.	Br J Radiol. 2020 Nov 1;93(1115):20200562. doi: 10.1259/bjr.20200562. Epub 2020 Sep 9.	Tunariu N	Br J Radiol	2020		NA	NA	10.1259/bjr.20200562
Sentiment analysis of social media posts on pharmacotherapy: A scoping review	Sharma C, Whittle S, Haghighi PD, Burstein F, Keen H.	Pharmacol Res Perspect. 2020 Oct;8(5):e00640. doi: 10.1002/prp2.640.	Sharma C	Pharmacol Res Perspect	2020		PMC7437347	NA	10.1002/prp2.640
Pathway-Guided Deep Neural Network toward Interpretable and Predictive Modeling of Drug Sensitivity	Deng L, Cai Y, Zhang W, Yang W, Gao B, Liu H.	J Chem Inf Model. 2020 Oct 26;60(10):4497-4505. doi: 10.1021/acs.jcim.0c00331. Epub 2020 Aug 31.	Deng L	J Chem Inf Model	2020		NA	NA	10.1021/acs.jcim.0c00331
Deep neural networks enable quantitative movement analysis using single-camera videos	Kidziński Ł, Yang B, Hicks JL, Rajagopal A, Delp SL, Schwartz MH.	Nat Commun. 2020 Aug 13;11(1):4054. doi: 10.1038/s41467-020-17807-z.	Kidziński Ł	Nat Commun	2020		PMC7426855	NA	10.1038/s41467-020-17807-z
HypernasalityNet: Deep recurrent neural network for automatic hypernasality detection	Wang X, Yang S, Tang M, Yin H, Huang H, He L.	Int J Med Inform. 2019 Sep;129:1-12. doi: 10.1016/j.ijmedinf.2019.05.023. Epub 2019 May 23.	Wang X	Int J Med Inform	2019		NA	NA	10.1016/j.ijmedinf.2019.05.023
Body size miniaturization in a lineage of colubrid snakes: Implications for cranial anatomy	Rajabizadeh M, Adriaens D, De Kegel B, Avci A, Ilgaz Ç, Herrel A.	J Anat. 2021 Jan;238(1):131-145. doi: 10.1111/joa.13293. Epub 2020 Aug 13.	Rajabizadeh M	J Anat	2021		PMC7754943	NA	10.1111/joa.13293
The Fear Avoidance Beliefs Questionnaire (FABQ) Does it Really Measure Fear Beliefs?	Aasdahl L, Marchand GH, Gismervik SØ, Myhre K, Fimland MS, Røe C.	Spine (Phila Pa 1976). 2020 Jan 15;45(2):134-140. doi: 10.1097/BRS.0000000000003188.	Aasdahl L	Spine (Phila Pa 1976)	2020		NA	NA	10.1097/BRS.0000000000003188
Robotically Simulated Pivot Shift That Represents the Clinical Exam	Colbrunn RW, Dumpe JE, Nagle TF, Kolmodin JD, Barsoum WK, Saluan PM.	J Orthop Res. 2019 Dec;37(12):2601-2608. doi: 10.1002/jor.24439. Epub 2019 Aug 26.	Colbrunn RW	J Orthop Res	2019		NA	NA	10.1002/jor.24439
Estimating Vertical Ground Reaction Force during Walking Using a Single Inertial Sensor	Jiang X, Napier C, Hannigan B, Eng JJ, Menon C.	Sensors (Basel). 2020 Aug 4;20(15):4345. doi: 10.3390/s20154345.	Jiang X	Sensors (Basel)	2020		PMC7436236	NA	10.3390/s20154345
Artificial Intelligence Solutions for Analysis of X-ray Images	Adams SJ, Henderson RDE, Yi X, Babyn P.	Can Assoc Radiol J. 2021 Feb;72(1):60-72. doi: 10.1177/0846537120941671. Epub 2020 Aug 6.	Adams SJ	Can Assoc Radiol J	2021		NA	NA	10.1177/0846537120941671
Multidimensional Ground Reaction Forces and Moments From Wearable Sensor Accelerations via Deep Learning	Johnson WR, Mian A, Robinson MA, Verheul J, Lloyd DG, Alderson JA.	IEEE Trans Biomed Eng. 2021 Jan;68(1):289-297. doi: 10.1109/TBME.2020.3006158. Epub 2020 Dec 21.	Johnson WR	IEEE Trans Biomed Eng	2021		NA	NA	10.1109/TBME.2020.3006158
Stand Trainer With Applied Forces at the Pelvis and Trunk: Response to Perturbations and Assist-As-Needed Support	Khan M, Luna T, Santamaria V, Omofuma I, Martelli D, Rejc E, Stein J, Harkema S, Agrawal S.	IEEE Trans Neural Syst Rehabil Eng. 2019 Sep;27(9):1855-1864. doi: 10.1109/TNSRE.2019.2933381. Epub 2019 Aug 5.	Khan M	IEEE Trans Neural Syst Rehabil Eng	2019		NA	NA	10.1109/TNSRE.2019.2933381
Fit to Burst: Toward Noninvasive Estimation of Achilles Tendon Load Using Burst Vibrations	Bolus NB, Jeong HK, Blaho BM, Safaei M, Young AJ, Inan OT.	IEEE Trans Biomed Eng. 2021 Feb;68(2):470-481. doi: 10.1109/TBME.2020.3005353. Epub 2021 Jan 21.	Bolus NB	IEEE Trans Biomed Eng	2021		PMC7875505	NIHMS1665573	10.1109/TBME.2020.3005353
Graphical Model Selection for Gaussian Conditional Random Fields in the Presence of Latent Variables	Frot B, Jostins L, McVean G.	J Am Stat Assoc. 2018 Jul 11;114(526):723-734. doi: 10.1080/01621459.2018.1434531. eCollection 2019.	Frot B	J Am Stat Assoc	2018		PMC6636895	NA	10.1080/01621459.2018.1434531
The Increasing Financial Burden of Outpatient Elective Surgery for the Privately Insured	Billig JI, Lan WC, Chung KC, Kuo CF, Sears ED.	Ann Surg. 2020 Sep 1;272(3):530-536. doi: 10.1097/SLA.0000000000004201.	Billig JI	Ann Surg	2020		NA	NA	10.1097/SLA.0000000000004201
Health care for deep space explorers	Thirsk RB.	Ann ICRP. 2020 Dec;49(1_suppl):182-184. doi: 10.1177/0146645320935288. Epub 2020 Jul 31.	Thirsk RB	Ann ICRP	2020		NA	NA	10.1177/0146645320935288
Effect of dynamic guidance-tubing short foot gait exercise on muscle activity and navicular movement in people with flexible flatfeet	Jung D, Yi C, Choi WJ, You JSH.	NeuroRehabilitation. 2020;47(2):217-226. doi: 10.3233/NRE-203106.	Jung D	NeuroRehabilitation	2020		NA	NA	10.3233/NRE-203106
Multiscale Road Extraction in Remote Sensing Images	Wulamu A, Shi Z, Zhang D, He Z.	Comput Intell Neurosci. 2019 Jul 10;2019:2373798. doi: 10.1155/2019/2373798. eCollection 2019.	Wulamu A	Comput Intell Neurosci	2019		PMC6652094	NA	10.1155/2019/2373798
Holistic multitask regression network for multiapplication shape regression segmentation	Tam CM, Zhang D, Chen B, Peters T, Li S.	Med Image Anal. 2020 Oct;65:101783. doi: 10.1016/j.media.2020.101783. Epub 2020 Jul 11.	Tam CM	Med Image Anal	2020		NA	NA	10.1016/j.media.2020.101783
Kinase Interaction Network Expands Functional and Disease Roles of Human Kinases	Buljan M, Ciuffa R, van Drogen A, Vichalkovski A, Mehnert M, Rosenberger G, Lee S, Varjosalo M, Pernas LE, Spegg V, Snijder B, Aebersold R, Gstaiger M.	Mol Cell. 2020 Aug 6;79(3):504-520.e9. doi: 10.1016/j.molcel.2020.07.001. Epub 2020 Jul 23.	Buljan M	Mol Cell	2020		PMC7427327	NA	10.1016/j.molcel.2020.07.001
Learning with technology in physiotherapy education: design, implementation and evaluation of a flipped classroom teaching approach	Røe Y, Rowe M, Ødegaard NB, Sylliaas H, Dahl-Michelsen T.	BMC Med Educ. 2019 Jul 31;19(1):291. doi: 10.1186/s12909-019-1728-2.	Røe Y	BMC Med Educ	2019		PMC6670169	NA	10.1186/s12909-019-1728-2
Plasma proteomic profiling suggests an association between antigen driven clonal B cell expansion and ME/CFS	Milivojevic M, Che X, Bateman L, Cheng A, Garcia BA, Hornig M, Huber M, Klimas NG, Lee B, Lee H, Levine S, Montoya JG, Peterson DL, Komaroff AL, Lipkin WI.	PLoS One. 2020 Jul 21;15(7):e0236148. doi: 10.1371/journal.pone.0236148. eCollection 2020.	Milivojevic M	PLoS One	2020		PMC7373296	NA	10.1371/journal.pone.0236148
Exploring supervised machine learning approaches to predicting Veterans Health Administration chiropractic service utilization	Coleman BC, Fodeh S, Lisi AJ, Goulet JL, Corcoran KL, Bathulapalli H, Brandt CA.	Chiropr Man Therap. 2020 Jul 17;28(1):47. doi: 10.1186/s12998-020-00335-4.	Coleman BC	Chiropr Man Therap	2020		PMC7368704	NA	10.1186/s12998-020-00335-4
Using machine learning to predict risk of incident opioid use disorder among fee-for-service Medicare beneficiaries: A prognostic study	Lo-Ciganic WH, Huang JL, Zhang HH, Weiss JC, Kwoh CK, Donohue JM, Gordon AJ, Cochran G, Malone DC, Kuza CC, Gellad WF.	PLoS One. 2020 Jul 17;15(7):e0235981. doi: 10.1371/journal.pone.0235981. eCollection 2020.	Lo-Ciganic WH	PLoS One	2020		PMC7367453	NA	10.1371/journal.pone.0235981
In-depth comparison of two quality improvement collaboratives from different healthcare areas based on registry data-possible factors contributing to sustained improvement in outcomes beyond the project time	Algurén B, Nordin A, Andersson-Gäre B, Peterson A.	Implement Sci. 2019 Jul 23;14(1):74. doi: 10.1186/s13012-019-0926-y.	Algurén B	Implement Sci	2019		PMC6647054	NA	10.1186/s13012-019-0926-y
Harnessing repeated measurements of predictor variables for clinical risk prediction: a review of existing methods	Bull LM, Lunt M, Martin GP, Hyrich K, Sergeant JC.	Diagn Progn Res. 2020 Jul 9;4:9. doi: 10.1186/s41512-020-00078-z. eCollection 2020.	Bull LM	Diagn Progn Res	2020		PMC7346415	NA	10.1186/s41512-020-00078-z
Detection of cell-type-specific risk-CpG sites in epigenome-wide association studies	Luo X, Yang C, Wei Y.	Nat Commun. 2019 Jul 15;10(1):3113. doi: 10.1038/s41467-019-10864-z.	Luo X	Nat Commun	2019		PMC6629651	NA	10.1038/s41467-019-10864-z
Bone shadow segmentation from ultrasound data for orthopedic surgery using GAN	Alsinan AZ, Patel VM, Hacihaliloglu I.	Int J Comput Assist Radiol Surg. 2020 Sep;15(9):1477-1485. doi: 10.1007/s11548-020-02221-z. Epub 2020 Jul 11.	Alsinan AZ	Int J Comput Assist Radiol Surg	2020		NA	NA	10.1007/s11548-020-02221-z
Evaluation of the effect of the child protection act on serious child physical abuse in Taiwan	Chou IJ, Kong SS, Chung TT, See LC, Kuo CF, Lin JJ, Wang HS, Lin KL, Hung PC; PCHAN Study Group.	Child Abuse Negl. 2019 Sep;95:104066. doi: 10.1016/j.chiabu.2019.104066. Epub 2019 Jul 5.	Chou IJ	Child Abuse Negl	2019		NA	NA	10.1016/j.chiabu.2019.104066
Considering movement competency within physical employment standards	Armstrong DP, Ross GB, Graham RB, Fischer SL.	Work. 2019;63(4):603-613. doi: 10.3233/WOR-192955.	Armstrong DP	Work	2019		NA	NA	10.3233/WOR-192955
The first use of artificial intelligence (AI) in the ER: triage not diagnosis	Weisberg EM, Chu LC, Fishman EK.	Emerg Radiol. 2020 Aug;27(4):361-366. doi: 10.1007/s10140-020-01773-6. Epub 2020 Jul 8.	Weisberg EM	Emerg Radiol	2020		NA	NA	10.1007/s10140-020-01773-6
High-Throughput Algorithm for Discovering New Drug Indications by Utilizing Large-Scale Electronic Medical Record Data	Kim DH, Lee JE, Kim YG, Lee Y, Seo DW, Lee KH, Lee JH, Kim WS, Kim YH, Oh JS.	Clin Pharmacol Ther. 2020 Dec;108(6):1299-1307. doi: 10.1002/cpt.1980. Epub 2020 Aug 13.	Kim DH	Clin Pharmacol Ther	2020		NA	NA	10.1002/cpt.1980
Machine Learning Applied to Registry Data: Development of a Patient-Specific Prediction Model for Blood Transfusion Requirements During Craniofacial Surgery Using the Pediatric Craniofacial Perioperative Registry Dataset	Jalali A, Lonsdale H, Zamora LV, Ahumada L, Nguyen ATH, Rehman M, Fackler J, Stricker PA, Fernandez AM; Pediatric Craniofacial Collaborative Group.	Anesth Analg. 2021 Jan;132(1):160-171. doi: 10.1213/ANE.0000000000004988.	Jalali A	Anesth Analg	2021		NA	NA	10.1213/ANE.0000000000004988
Epidemiology of outpatient and inpatient eye injury in Taiwan: 2000, 2005, 2010, and 2015	Lee JS, Chen WM, Huang LH, Chung CC, Yu KH, Kuo CF, See LC.	PLoS One. 2020 Jul 1;15(7):e0235208. doi: 10.1371/journal.pone.0235208. eCollection 2020.	Lee JS	PLoS One	2020		PMC7329064	NA	10.1371/journal.pone.0235208
Creating assessments as an active learning strategy: what are students' perceptions? A mixed methods study	Kurtz JB, Lourie MA, Holman EE, Grob KL, Monrad SU.	Med Educ Online. 2019 Dec;24(1):1630239. doi: 10.1080/10872981.2019.1630239.	Kurtz JB	Med Educ Online	2019		PMC6610530	NA	10.1080/10872981.2019.1630239
Robotics and ophthalmology: Are we there yet?	Pandey SK, Sharma V.	Indian J Ophthalmol. 2019 Jul;67(7):988-994. doi: 10.4103/ijo.IJO_1131_18.	Pandey SK	Indian J Ophthalmol	2019		PMC6611303	NA	10.4103/ijo.IJO_1131_18
Cranial trepanation and healing process in modern patients-Bioarchaeological and anthropological implications	Partiot C, Lepetit A, Dodré E, Jenger C, Maureille B, Liguoro D, Thomas A.	J Anat. 2020 Dec;237(6):1049-1061. doi: 10.1111/joa.13266. Epub 2020 Jun 25.	Partiot C	J Anat	2020		PMC7704229	NA	10.1111/joa.13266
Recognition of Foot-Ankle Movement Patterns in Long-Distance Runners With Different Experience Levels Using Support Vector Machines	Suda EY, Watari R, Matias AB, Sacco ICN.	Front Bioeng Biotechnol. 2020 Jun 11;8:576. doi: 10.3389/fbioe.2020.00576. eCollection 2020.	Suda EY	Front Bioeng Biotechnol	2020		PMC7300177	NA	10.3389/fbioe.2020.00576
Moist and Mold Exposure is Associated With High Prevalence of Neurological Symptoms and MCS in a Finnish Hospital Workers Cohort	Hyvönen S, Lohi J, Tuuminen T.	Saf Health Work. 2020 Jun;11(2):173-177. doi: 10.1016/j.shaw.2020.01.003. Epub 2020 Jan 29.	Hyvönen S	Saf Health Work	2020		PMC7303478	NA	10.1016/j.shaw.2020.01.003
Development of a 2-dimensional atlas of the human kidney with imaging mass cytometry	Singh N, Avigan ZM, Kliegel JA, Shuch BM, Montgomery RR, Moeckel GW, Cantley LG.	JCI Insight. 2019 Jun 20;4(12):e129477. doi: 10.1172/jci.insight.129477. eCollection 2019 Jun 20.	Singh N	JCI Insight	2019		PMC6629112	NA	10.1172/jci.insight.129477
Interpretation of chronic pain clinical trial outcomes: IMMPACT recommended considerations	Smith SM, Dworkin RH, Turk DC, McDermott MP, Eccleston C, Farrar JT, Rowbotham MC, Bhagwagar Z, Burke LB, Cowan P, Ellenberg SS, Evans SR, Freeman RL, Garrison LP, Iyengar S, Jadad A, Jensen MP, Junor R, Kamp C, Katz NP, Kesslak JP, Kopecky EA, Lissin D, Markman JD, Mease PJ, O'Connor AB, Patel KV, Raja SN, Sampaio C, Schoenfeld D, Singh J, Steigerwald I, Strand V, Tive LA, Tobias J, Wasan AD, Wilson HD.	Pain. 2020 Nov;161(11):2446-2461. doi: 10.1097/j.pain.0000000000001952.	Smith SM	Pain	2020		PMC7572524	NIHMS1601700	10.1097/j.pain.0000000000001952
Validation of PATHFx 2.0: An open-source tool for estimating survival in patients undergoing pathologic fracture fixation	Overmann AL, Clark DM, Tsagkozis P, Wedin R, Forsberg JA.	J Orthop Res. 2020 Oct;38(10):2149-2156. doi: 10.1002/jor.24763. Epub 2020 Jul 31.	Overmann AL	J Orthop Res	2020		NA	NA	10.1002/jor.24763
NCNet: Deep Learning Network Models for Predicting Function of Non-coding DNA	Zhang H, Hung CL, Liu M, Hu X, Lin YY.	Front Genet. 2019 May 29;10:432. doi: 10.3389/fgene.2019.00432. eCollection 2019.	Zhang H	Front Genet	2019		PMC6549219	NA	10.3389/fgene.2019.00432
Deep Learning Measurement of Leg Length Discrepancy in Children Based on Radiographs	Zheng Q, Shellikeri S, Huang H, Hwang M, Sze RW.	Radiology. 2020 Jul;296(1):152-158. doi: 10.1148/radiol.2020192003. Epub 2020 Apr 21.	Zheng Q	Radiology	2020		NA	NA	10.1148/radiol.2020192003
Coding algorithms for defining Charlson and Elixhauser co-morbidities in Read-coded databases	Metcalfe D, Masters J, Delmestri A, Judge A, Perry D, Zogg C, Gabbe B, Costa M.	BMC Med Res Methodol. 2019 Jun 6;19(1):115. doi: 10.1186/s12874-019-0753-5.	Metcalfe D	BMC Med Res Methodol	2019		PMC6554904	NA	10.1186/s12874-019-0753-5
Epidemiological characteristics of holoprosencephaly in China, 2007-2014: A retrospective study based on the national birth defects surveillance system	Yi L, Liu Z, Deng C, Li X, Wang K, Deng K, Mu Y, Zhu J, Li Q, Wang Y, Dai L.	PLoS One. 2019 Jun 6;14(6):e0217835. doi: 10.1371/journal.pone.0217835. eCollection 2019.	Yi L	PLoS One	2019		PMC6553724	NA	10.1371/journal.pone.0217835
Making the Consult Interaction More Than a Transaction: Helping Fellows Be Better Teachers and Residents Be Better Learners	Winn AS, Stafford DEJ, Miloslavsky EM, McSparron JI, Grover AS, Boyer D.	J Pediatr. 2019 Jun;209:3-4.e2. doi: 10.1016/j.jpeds.2019.04.003.	Winn AS	J Pediatr	2019		NA	NA	10.1016/j.jpeds.2019.04.003
Digital methods to enhance the usefulness of patient experience data in services for long-term conditions: the DEPEND mixed-methods study	Sanders C, Nahar P, Small N, Hodgson D, Ong BN, Dehghan A, Sharp CA, Dixon WG, Lewis S, Kontopantelis E, Daker-White G, Bower P, Davies L, Kayesh H, Spencer R, McAvoy A, Boaden R, Lovell K, Ainsworth J, Nowakowska M, Shepherd A, Cahoon P, Hopkins R, Allen D, Lewis A, Nenadic G.	Southampton (UK): NIHR Journals Library; 2020 Jun.	Sanders C	Digital methods to enhance the usefulness of patient experience data in services for long-term conditions: the DEPEND mixed-methods study	2020		NA	NA	10.3310/hsdr08280
Use of Functional Assessment to Define Therapeutic Goals and Treatment	High KP, Zieman S, Gurwitz J, Hill C, Lai J, Robinson T, Schonberg M, Whitson H.	J Am Geriatr Soc. 2019 Sep;67(9):1782-1790. doi: 10.1111/jgs.15975. Epub 2019 May 13.	High KP	J Am Geriatr Soc	2019		PMC6955596	NIHMS1066407	10.1111/jgs.15975
The rise of rapid implementation: a worked example of solving an existing problem with a new method by combining concept analysis with a systematic integrative review	Smith J, Rapport F, O'Brien TA, Smith S, Tyrrell VJ, Mould EVA, Long JC, Gul H, Cullis J, Braithwaite J.	BMC Health Serv Res. 2020 May 21;20(1):449. doi: 10.1186/s12913-020-05289-0.	Smith J	BMC Health Serv Res	2020		PMC7240003	NA	10.1186/s12913-020-05289-0
LightSit: An Unobtrusive Health-Promoting System for Relaxation and Fitness Microbreaks at Work	Ren X, Yu B, Lu Y, Zhang B, Hu J, Brombacher A.	Sensors (Basel). 2019 May 9;19(9):2162. doi: 10.3390/s19092162.	Ren X	Sensors (Basel)	2019		PMC6539361	NA	10.3390/s19092162
Impact of the rise of artificial intelligence in radiology: What do radiologists think?	Waymel Q, Badr S, Demondion X, Cotten A, Jacques T.	Diagn Interv Imaging. 2019 Jun;100(6):327-336. doi: 10.1016/j.diii.2019.03.015. Epub 2019 May 6.	Waymel Q	Diagn Interv Imaging	2019		NA	NA	10.1016/j.diii.2019.03.015
Spike-induced ordering: Stochastic neural spikes provide immediate adaptability to the sensorimotor system	Yonekura S, Kuniyoshi Y.	Proc Natl Acad Sci U S A. 2020 Jun 2;117(22):12486-12496. doi: 10.1073/pnas.1819707117. Epub 2020 May 19.	Yonekura S	Proc Natl Acad Sci U S A	2020		PMC7275765	NA	10.1073/pnas.1819707117
Ergonomic intervention on a packing workstation with robotic aid -case study at a furniture manufacturing industry	Colim A, Sousa N, Carneiro P, Costa N, Arezes P, Cardoso A.	Work. 2020;66(1):229-237. doi: 10.3233/WOR-203144.	Colim A	Work	2020		NA	NA	10.3233/WOR-203144
COMBSecretomics: A pragmatic methodological framework for higher-order drug combination analysis using secretomics	Chantzi E, Neidlin M, Macheras GA, Alexopoulos LG, Gustafsson MG.	PLoS One. 2020 May 14;15(5):e0232989. doi: 10.1371/journal.pone.0232989. eCollection 2020.	Chantzi E	PLoS One	2020		PMC7224510	NA	10.1371/journal.pone.0232989
Generative approach for data augmentation for deep learning-based bone surface segmentation from ultrasound images	Zaman A, Park SH, Bang H, Park CW, Park I, Joung S.	Int J Comput Assist Radiol Surg. 2020 Jun;15(6):931-941. doi: 10.1007/s11548-020-02192-1. Epub 2020 May 12.	Zaman A	Int J Comput Assist Radiol Surg	2020		NA	NA	10.1007/s11548-020-02192-1
Prognostic Relevance of Cardiorespiratory Fitness as Assessed by Submaximal Exercise Testing for All-Cause Mortality: A UK Biobank Prospective Study	Laukkanen JA, Kunutsor SK, Yates T, Willeit P, Kujala UM, Khan H, Zaccardi F.	Mayo Clin Proc. 2020 May;95(5):867-878. doi: 10.1016/j.mayocp.2019.12.030.	Laukkanen JA	Mayo Clin Proc	2020		NA	NA	10.1016/j.mayocp.2019.12.030
The present and future of deep learning in radiology	Saba L, Biswas M, Kuppili V, Cuadrado Godia E, Suri HS, Edla DR, Omerzu T, Laird JR, Khanna NN, Mavrogeni S, Protogerou A, Sfikakis PP, Viswanathan V, Kitas GD, Nicolaides A, Gupta A, Suri JS.	Eur J Radiol. 2019 May;114:14-24. doi: 10.1016/j.ejrad.2019.02.038. Epub 2019 Mar 2.	Saba L	Eur J Radiol	2019		NA	NA	10.1016/j.ejrad.2019.02.038
A Modified Skip-Gram Algorithm for Extracting Drug-Drug Interactions from AERS Reports	Wang L, Pan W, Wang Q, Bai H, Liu W, Jiang L, Zhang Y.	Comput Math Methods Med. 2020 Apr 13;2020:1747413. doi: 10.1155/2020/1747413. eCollection 2020.	Wang L	Comput Math Methods Med	2020		PMC7174925	NA	10.1155/2020/1747413
Evaluation of learning approaches in physiotherapy students: A valuable insight	Walankar PP, Panhale VP, Situt SA.	J Educ Health Promot. 2019 Feb 15;8:25. doi: 10.4103/jehp.jehp_254_18. eCollection 2019.	Walankar PP	J Educ Health Promot	2019		PMC6432839	NA	10.4103/jehp.jehp_254_18
Optimal control simulation predicts effects of midsole materials on energy cost of running	Dorschky E, Krüger D, Kurfess N, Schlarb H, Wartzack S, Eskofier BM, van den Bogert AJ.	Comput Methods Biomech Biomed Engin. 2019 Jun;22(8):869-879. doi: 10.1080/10255842.2019.1601179. Epub 2019 Apr 16.	Dorschky E	Comput Methods Biomech Biomed Engin	2019		NA	NA	10.1080/10255842.2019.1601179
Turning Feed-forward and Feedback Processes on Patient-reported Data into Intelligent Action and Informed Decision-making: Case Studies and Principles	Oliver BJ, Nelson EC, Kerrigan CL.	Med Care. 2019 May;57 Suppl 5 Suppl 1:S31-S37. doi: 10.1097/MLR.0000000000001088.	Oliver BJ	Med Care	2019		NA	NA	10.1097/MLR.0000000000001088
Calculation of a Primary Immunodeficiency "Risk Vital Sign" via Population-Wide Analysis of Claims Data to Aid in Clinical Decision Support	Rider NL, Miao D, Dodds M, Modell V, Modell F, Quinn J, Schwarzwald H, Orange JS.	Front Pediatr. 2019 Mar 18;7:70. doi: 10.3389/fped.2019.00070. eCollection 2019.	Rider NL	Front Pediatr	2019		PMC6431644	NA	10.3389/fped.2019.00070
Little Insights from Big Data: Cerebrospinal Fluid Leak After Skull Base Surgery and the Limitations of Database Research	Perry A, Kerezoudis P, Graffeo CS, Carlstrom LP, Peris-Celda M, Meyer FB, Bydon M, Link MJ.	World Neurosurg. 2019 Jul;127:e561-e569. doi: 10.1016/j.wneu.2019.03.207. Epub 2019 Mar 28.	Perry A	World Neurosurg	2019		NA	NA	10.1016/j.wneu.2019.03.207
Bayesian meta-analysis across genome-wide association studies of diverse phenotypes	Trochet H, Pirinen M, Band G, Jostins L, McVean G, Spencer CCA.	Genet Epidemiol. 2019 Jul;43(5):532-547. doi: 10.1002/gepi.22202. Epub 2019 Mar 28.	Trochet H	Genet Epidemiol	2019		NA	NA	10.1002/gepi.22202
Adherence monitoring of rehabilitation exercise with inertial sensors: A clinical validation study	Bavan L, Surmacz K, Beard D, Mellon S, Rees J.	Gait Posture. 2019 May;70:211-217. doi: 10.1016/j.gaitpost.2019.03.008. Epub 2019 Mar 16.	Bavan L	Gait Posture	2019		NA	NA	10.1016/j.gaitpost.2019.03.008
Optimization of electronic prescription for parallel external fixator based on genetic algorithm	Zhang X, Sun H, Chen J, Guo Y, Zhang Y, Sun Z, Wang T, Wei M, Zhang Y, Chen L.	Int J Comput Assist Radiol Surg. 2019 May;14(5):861-871. doi: 10.1007/s11548-019-01931-3. Epub 2019 Mar 18.	Zhang X	Int J Comput Assist Radiol Surg	2019		NA	NA	10.1007/s11548-019-01931-3
Five simultaneous artificial intelligence data challenges on ultrasound, CT, and MRI	Lassau N, Estienne T, de Vomecourt P, Azoulay M, Cagnol J, Garcia G, Majer M, Jehanno E, Renard-Penna R, Balleyguier C, Bidault F, Caramella C, Jacques T, Dubrulle F, Behr J, Poussange N, Bocquet J, Montagne S, Cornelis F, Faruch M, Bresson B, Brunelle S, Jalaguier-Coudray A, Amoretti N, Blum A, Paisant A, Herreros V, Rouviere O, Si-Mohamed S, Di Marco L, Hauger O, Garetier M, Pigneur F, Bergère A, Cyteval C, Fournier L, Malhaire C, Drape JL, Poncelet E, Bordonne C, Cauliez H, Budzik JF, Boisserie M, Willaume T, Molière S, Peyron Faure N, Caius Giurca S, Juhan V, Caramella T, Perrey A, Desmots F, Faivre-Pierre M, Abitbol M, Lotte R, Istrati D, Guenoun D, Luciani A, Zins M, Meder JF, Cotten A.	Diagn Interv Imaging. 2019 Apr;100(4):199-209. doi: 10.1016/j.diii.2019.02.001. Epub 2019 Mar 15.	Lassau N	Diagn Interv Imaging	2019		NA	NA	10.1016/j.diii.2019.02.001
Medical data quality assessment: On the development of an automated framework for medical data curation	Pezoulas VC, Kourou KD, Kalatzis F, Exarchos TP, Venetsanopoulou A, Zampeli E, Gandolfo S, Skopouli F, De Vita S, Tzioufas AG, Fotiadis DI.	Comput Biol Med. 2019 Apr;107:270-283. doi: 10.1016/j.compbiomed.2019.03.001. Epub 2019 Mar 7.	Pezoulas VC	Comput Biol Med	2019		NA	NA	10.1016/j.compbiomed.2019.03.001
Automatic mandibular canal detection using a deep convolutional neural network	Kwak GH, Kwak EJ, Song JM, Park HR, Jung YH, Cho BH, Hui P, Hwang JJ.	Sci Rep. 2020 Mar 31;10(1):5711. doi: 10.1038/s41598-020-62586-8.	Kwak GH	Sci Rep	2020		PMC7109125	NA	10.1038/s41598-020-62586-8
Experiences with using e-learning tools in orthopedics in an uncontrolled field study application	Back DA, von Malotky J, Sostmann K, Peters H, Hube R, Hoff E.	Orthop Traumatol Surg Res. 2019 Apr;105(2):389-393. doi: 10.1016/j.otsr.2019.01.002. Epub 2019 Mar 8.	Back DA	Orthop Traumatol Surg Res	2019		NA	NA	10.1016/j.otsr.2019.01.002
Dimensionality reduction reveals fine-scale structure in the Japanese population with consequences for polygenic risk prediction	Sakaue S, Hirata J, Kanai M, Suzuki K, Akiyama M, Lai Too C, Arayssi T, Hammoudeh M, Al Emadi S, Masri BK, Halabi H, Badsha H, Uthman IW, Saxena R, Padyukov L, Hirata M, Matsuda K, Murakami Y, Kamatani Y, Okada Y.	Nat Commun. 2020 Mar 26;11(1):1569. doi: 10.1038/s41467-020-15194-z.	Sakaue S	Nat Commun	2020		PMC7099015	NA	10.1038/s41467-020-15194-z
Fusing autonomy and sociality via embodied emergence and development of behaviour and cognition from fetal period	Kuniyoshi Y.	Philos Trans R Soc Lond B Biol Sci. 2019 Apr 29;374(1771):20180031. doi: 10.1098/rstb.2018.0031.	Kuniyoshi Y	Philos Trans R Soc Lond B Biol Sci	2019		PMC6452254	NA	10.1098/rstb.2018.0031
Associations between effort-reward imbalance and health indicators among school teachers in Chuquisaca, Bolivia: a cross-sectional study	Solis-Soto MT, Schön A, Parra M, Radon K.	BMJ Open. 2019 Mar 8;9(3):e025121. doi: 10.1136/bmjopen-2018-025121.	Solis-Soto MT	BMJ Open	2019		PMC6430029	NA	10.1136/bmjopen-2018-025121
Shared Neuromuscular Performance Traits in Military Personnel with Prior Concussion	Eagle SR, Kontos AP, Mi QI, Flanagan SD, Nindl BC, Beals K, Connaboy C.	Med Sci Sports Exerc. 2019 Aug;51(8):1619-1625. doi: 10.1249/MSS.0000000000001974.	Eagle SR	Med Sci Sports Exerc	2019		NA	NA	10.1249/MSS.0000000000001974
Fellow as Clinical Teacher (FACT) Curriculum: Improving Fellows' Teaching Skills During Inpatient Consultation	Chen DC, Miloslavsky EM, Winn AS, McSparron JI.	MedEdPORTAL. 2018 Jun 26;14:10728. doi: 10.15766/mep_2374-8265.10728.	Chen DC	MedEdPORTAL	2018		PMC6342376	NA	10.15766/mep_2374-8265.10728
A systematic review shows no performance benefit of machine learning over logistic regression for clinical prediction models	Christodoulou E, Ma J, Collins GS, Steyerberg EW, Verbakel JY, Van Calster B.	J Clin Epidemiol. 2019 Jun;110:12-22. doi: 10.1016/j.jclinepi.2019.02.004. Epub 2019 Feb 11.	Christodoulou E	J Clin Epidemiol	2019		NA	NA	10.1016/j.jclinepi.2019.02.004
Patient safety culture in Polish Primary Healthcare Centers	Raczkiewicz D, Owoc J, Krakowiak J, Rzemek C, Owoc A, Bojar I.	Int J Qual Health Care. 2019 Oct 31;31(8):G60-G66. doi: 10.1093/intqhc/mzz004.	Raczkiewicz D	Int J Qual Health Care	2019		NA	NA	10.1093/intqhc/mzz004
Lymphocyte innateness defined by transcriptional states reflects a balance between proliferation and effector functions	Gutierrez-Arcelus M, Teslovich N, Mola AR, Polidoro RB, Nathan A, Kim H, Hannes S, Slowikowski K, Watts GFM, Korsunsky I, Brenner MB, Raychaudhuri S, Brennan PJ.	Nat Commun. 2019 Feb 8;10(1):687. doi: 10.1038/s41467-019-08604-4.	Gutierrez-Arcelus M	Nat Commun	2019		PMC6368609	NA	10.1038/s41467-019-08604-4
Mining social media data to assess the risk of skin and soft tissue infections from allergen immunotherapy	Blumenthal KG, Topaz M, Zhou L, Harkness T, Sa'adon R, Bar-Bachar O, Long AA.	J Allergy Clin Immunol. 2019 Jul;144(1):129-134. doi: 10.1016/j.jaci.2019.01.029. Epub 2019 Feb 2.	Blumenthal KG	J Allergy Clin Immunol	2019		PMC6612292	NIHMS1523495	10.1016/j.jaci.2019.01.029
Predicting Future Perceived Wellness in Professional Soccer: The Role of Preceding Load and Wellness	Op De Beéck T, Jaspers A, Brink MS, Frencken WGP, Staes F, Davis JJ, Helsen WF.	Int J Sports Physiol Perform. 2019 Sep 1;14(8):1074-1080. doi: 10.1123/ijspp.2017-0864.	Op De Beéck T	Int J Sports Physiol Perform	2019		NA	NA	10.1123/ijspp.2017-0864
Automatic Disease Annotation From Radiology Reports Using Artificial Intelligence Implemented by a Recurrent Neural Network	Lee C, Kim Y, Kim YS, Jang J.	AJR Am J Roentgenol. 2019 Apr;212(4):734-740. doi: 10.2214/AJR.18.19869. Epub 2019 Jan 30.	Lee C	AJR Am J Roentgenol	2019		NA	NA	10.2214/AJR.18.19869
Convolutional Neural Networks for Radiologic Images: A Radiologist's Guide	Soffer S, Ben-Cohen A, Shimon O, Amitai MM, Greenspan H, Klang E.	Radiology. 2019 Mar;290(3):590-606. doi: 10.1148/radiol.2018180547. Epub 2019 Jan 29.	Soffer S	Radiology	2019		NA	NA	10.1148/radiol.2018180547
Mountaintop removal mining and multiple illness symptoms: A latent class analysis	Hendryx M, Yonts SD, Li Y, Luo J.	Sci Total Environ. 2019 Mar 20;657:764-769. doi: 10.1016/j.scitotenv.2018.12.083. Epub 2018 Dec 7.	Hendryx M	Sci Total Environ	2019		NA	NA	10.1016/j.scitotenv.2018.12.083
Adverse Event Profiles of Anti-CTLA-4 and Anti-PD-1 Monoclonal Antibodies Alone or in Combination: Analysis of Spontaneous Reports Submitted to FAERS	Ji HH, Tang XW, Dong Z, Song L, Jia YT.	Clin Drug Investig. 2019 Mar;39(3):319-330. doi: 10.1007/s40261-018-0735-0.	Ji HH	Clin Drug Investig	2019		NA	NA	10.1007/s40261-018-0735-0
Conquering Consultations: A Guide to Advances in the Science of Referral-Consultation Interactions for Residency Education	Baylis J, Miloslavsky EM, Woods R, Chan TM.	Ann Emerg Med. 2019 Jul;74(1):119-125. doi: 10.1016/j.annemergmed.2018.12.004. Epub 2019 Jan 17.	Baylis J	Ann Emerg Med	2019		NA	NA	10.1016/j.annemergmed.2018.12.004
Reading patterns of proteome damage by glycation, oxidation and nitration: quantitation by stable isotopic dilution analysis LC-MS/MS	Rabbani N, Thornalley PJ.	Essays Biochem. 2020 Feb 17;64(1):169-183. doi: 10.1042/EBC20190047.	Rabbani N	Essays Biochem	2020		NA	NA	10.1042/EBC20190047
Advancing System Performance with Redundancy: From Biological to Artificial Designs	Nguyen AT, Xu J, Luu DK, Zhao Q, Yang Z.	Neural Comput. 2019 Mar;31(3):555-573. doi: 10.1162/neco_a_01166. Epub 2019 Jan 15.	Nguyen AT	Neural Comput	2019		NA	NA	10.1162/neco_a_01166
Network neuroscience for optimizing brain-computer interfaces	De Vico Fallani F, Bassett DS.	Phys Life Rev. 2019 Dec;31:304-309. doi: 10.1016/j.plrev.2018.10.001. Epub 2019 Jan 8.	De Vico Fallani F	Phys Life Rev	2019		NA	NA	10.1016/j.plrev.2018.10.001
Prediction of bone mineral density from computed tomography: application of deep learning with a convolutional neural network	Yasaka K, Akai H, Kunimatsu A, Kiryu S, Abe O.	Eur Radiol. 2020 Jun;30(6):3549-3557. doi: 10.1007/s00330-020-06677-0. Epub 2020 Feb 14.	Yasaka K	Eur Radiol	2020		NA	NA	10.1007/s00330-020-06677-0
Pain-Related Fear-Dissociable Neural Sources of Different Fear Constructs	Meier ML, Vrana A, Humphreys BK, Seifritz E, Stämpfli P, Schweinhardt P.	eNeuro. 2019 Jan 3;5(6):ENEURO.0107-18.2018. doi: 10.1523/ENEURO.0107-18.2018. eCollection 2018 Nov-Dec.	Meier ML	eNeuro	2019		PMC6325558	NA	10.1523/ENEURO.0107-18.2018
Development of an e-health education program at the workplace using formative research - Technologies for improving quality of life	Maciel RRBT, Chiavegato LD, Marin LS, Portella DDA, de Souza MC, Camelier FWR, Padula RS.	Eval Program Plann. 2019 Apr;73:129-137. doi: 10.1016/j.evalprogplan.2018.12.009. Epub 2018 Dec 26.	Maciel RRBT	Eval Program Plann	2019		NA	NA	10.1016/j.evalprogplan.2018.12.009
Innovation in early medical education, no bells or whistles required	Rohlfsen CJ, Sayles H, Moore GF, Mikuls TR, O'Dell JR, McBrien S, Johnson T, Fowler ZD, Cannella AC.	BMC Med Educ. 2020 Feb 7;20(1):39. doi: 10.1186/s12909-020-1947-6.	Rohlfsen CJ	BMC Med Educ	2020		PMC7006170	NA	10.1186/s12909-020-1947-6
A hypothetical neural network model for generation of human precision grip	Moritani Y, Ogihara N.	Neural Netw. 2019 Feb;110:213-224. doi: 10.1016/j.neunet.2018.12.001. Epub 2018 Dec 17.	Moritani Y	Neural Netw	2019		NA	NA	10.1016/j.neunet.2018.12.001
How will "democratization of artificial intelligence" change the future of radiologists?	Kobayashi Y, Ishibashi M, Kobayashi H.	Jpn J Radiol. 2019 Jan;37(1):9-14. doi: 10.1007/s11604-018-0793-5. Epub 2018 Dec 21.	Kobayashi Y	Jpn J Radiol	2019		NA	NA	10.1007/s11604-018-0793-5
Rigidity, dyskinesia and other atypical overdose presentations observed at a supervised injection site, Vancouver, Canada	Kinshella MW, Gauthier T, Lysyshyn M.	Harm Reduct J. 2018 Dec 22;15(1):64. doi: 10.1186/s12954-018-0271-5.	Kinshella MW	Harm Reduct J	2018		PMC6303894	NA	10.1186/s12954-018-0271-5
Adaptive predictive systems applied to gait analysis: A systematic review	Caldas R, Fadel T, Buarque F, Markert B.	Gait Posture. 2020 Mar;77:75-82. doi: 10.1016/j.gaitpost.2020.01.021. Epub 2020 Jan 23.	Caldas R	Gait Posture	2020		NA	NA	10.1016/j.gaitpost.2020.01.021
Evaluating macroscopic sex estimation methods using genetically sexed archaeological material: The medieval skeletal collection from St John's Divinity School, Cambridge	Inskip S, Scheib CL, Wohns AW, Ge X, Kivisild T, Robb J.	Am J Phys Anthropol. 2019 Feb;168(2):340-351. doi: 10.1002/ajpa.23753. Epub 2018 Dec 21.	Inskip S	Am J Phys Anthropol	2019		PMC6492084	NA	10.1002/ajpa.23753
Next-generation phenotyping using computer vision algorithms in rare genomic neurodevelopmental disorders	van der Donk R, Jansen S, Schuurs-Hoeijmakers JHM, Koolen DA, Goltstein LCMJ, Hoischen A, Brunner HG, Kemmeren P, Nellåker C, Vissers LELM, de Vries BBA, Hehir-Kwa JY.	Genet Med. 2019 Aug;21(8):1719-1725. doi: 10.1038/s41436-018-0404-y. Epub 2018 Dec 20.	van der Donk R	Genet Med	2019		PMC6752476	NA	10.1038/s41436-018-0404-y
Use of Advanced Weightbearing Imaging in Evaluation of Hallux Valgus	de Cesar Netto C, Richter M.	Foot Ankle Clin. 2020 Mar;25(1):31-45. doi: 10.1016/j.fcl.2019.10.001. Epub 2019 Nov 19.	de Cesar Netto C	Foot Ankle Clin	2020		NA	NA	10.1016/j.fcl.2019.10.001
Antimicrobial peptide similarity and classification through rough set theory using physicochemical boundaries	Boone K, Camarda K, Spencer P, Tamerler C.	BMC Bioinformatics. 2018 Dec 6;19(1):469. doi: 10.1186/s12859-018-2514-6.	Boone K	BMC Bioinformatics	2018		PMC6282327	NA	10.1186/s12859-018-2514-6
Use of natural language processing in electronic medical records to identify pregnant women with suicidal behavior: towards a solution to the complex classification problem	Zhong QY, Mittal LP, Nathan MD, Brown KM, Knudson González D, Cai T, Finan S, Gelaye B, Avillach P, Smoller JW, Karlson EW, Cai T, Williams MA.	Eur J Epidemiol. 2019 Feb;34(2):153-162. doi: 10.1007/s10654-018-0470-0. Epub 2018 Dec 10.	Zhong QY	Eur J Epidemiol	2019		PMC6370493	NIHMS1516378	10.1007/s10654-018-0470-0
Impact of Economic Downturn on the Surgical Volumes of Common Hand Procedures	Fujihara N, Fujihara Y, Sterbenz JM, Shauver MJ, Chung TT, Chung KC.	Plast Reconstr Surg. 2019 Feb;143(2):340e-349e. doi: 10.1097/PRS.0000000000005260.	Fujihara N	Plast Reconstr Surg	2019		PMC6349518	NIHMS1508255	10.1097/PRS.0000000000005260
Reconstruction of anterior chest wall: a clinical analysis	Gao E, Li Y, Zhao T, Guo X, He W, Wu W, Zhao Y, Yang Y.	J Cardiothorac Surg. 2018 Dec 7;13(1):124. doi: 10.1186/s13019-018-0810-x.	Gao E	J Cardiothorac Surg	2018		PMC6286520	NA	10.1186/s13019-018-0810-x
Fuzzy Logic-Based Risk Assessment of a Parallel Robot for Elbow and Wrist Rehabilitation	Tucan P, Gherman B, Major K, Vaida C, Major Z, Plitea N, Carbone G, Pisla D.	Int J Environ Res Public Health. 2020 Jan 19;17(2):654. doi: 10.3390/ijerph17020654.	Tucan P	Int J Environ Res Public Health	2020		PMC7013898	NA	10.3390/ijerph17020654
Hand Exo-Muscular System for Assisting Astronauts During Extravehicular Activities	Villoslada Á, Rivera C, Escudero N, Martín F, Blanco D, Moreno L.	Soft Robot. 2019 Feb;6(1):21-37. doi: 10.1089/soro.2018.0020. Epub 2018 Nov 20.	Villoslada Á	Soft Robot	2019		NA	NA	10.1089/soro.2018.0020
Testing of Coiled Nylon Actuators for Use in Spastic Hand Exoskeletons	Bahrami S, Dumond P.	Conf Proc IEEE Eng Med Biol Soc. 2018 Jul;2018:1853-1856. doi: 10.1109/EMBC.2018.8512596.	Bahrami S	Conf Proc IEEE Eng Med Biol Soc	2018		NA	NA	10.1109/EMBC.2018.8512596
Modular Control of Human Movement During Running: An Open Access Data Set	Santuz A, Ekizos A, Janshen L, Mersmann F, Bohm S, Baltzopoulos V, Arampatzis A.	Front Physiol. 2018 Oct 29;9:1509. doi: 10.3389/fphys.2018.01509. eCollection 2018.	Santuz A	Front Physiol	2018		PMC6216155	NA	10.3389/fphys.2018.01509
Physicians as Teachers and Lifelong Learners	Ding M, Babenko O, Koppula S, Oswald A, White J.	J Contin Educ Health Prof. 2019 Winter;39(1):2-6. doi: 10.1097/CEH.0000000000000228.	Ding M	J Contin Educ Health Prof	2019		NA	NA	10.1097/CEH.0000000000000228
Classification of needle-EMG resting potentials by machine learning	Nodera H, Osaki Y, Yamazaki H, Mori A, Izumi Y, Kaji R.	Muscle Nerve. 2019 Feb;59(2):224-228. doi: 10.1002/mus.26363. Epub 2018 Dec 18.	Nodera H	Muscle Nerve	2019		NA	NA	10.1002/mus.26363
Data mining for peculiarities in the configuration of neurocranium when the metopic suture persists	Nikolova S, Toneva D, Agre G, Lazarov N.	Anthropol Anz. 2020 Apr 30;77(2):89-107. doi: 10.1127/anthranz/2019/1051.	Nikolova S	Anthropol Anz	2020		NA	NA	10.1127/anthranz/2019/1051
Artificial intelligence in medical imaging: threat or opportunity? Radiologists again at the forefront of innovation in medicine	Pesapane F, Codari M, Sardanelli F.	Eur Radiol Exp. 2018 Oct 24;2(1):35. doi: 10.1186/s41747-018-0061-6.	Pesapane F	Eur Radiol Exp	2018		PMC6199205	NA	10.1186/s41747-018-0061-6
The Accolade TMZF stem fulfils the demands of modern stem design: Minimum 5-year survival in a cohort of 937 patients	van den Hout JA, Koenraadt KL, Wagenmakers R, Bolder SB.	J Orthop Surg (Hong Kong). 2018 May-Aug;26(3):2309499018807747. doi: 10.1177/2309499018807747.	van den Hout JA	J Orthop Surg (Hong Kong)	2018		NA	NA	10.1177/2309499018807747
Clustering of Self-Organizing Maps as a means to support gait kinematics analysis and symmetry evaluation	Caldas R, Rátiva D, Buarque de Lima Neto F.	Med Eng Phys. 2018 Dec;62:46-52. doi: 10.1016/j.medengphy.2018.09.007. Epub 2018 Oct 17.	Caldas R	Med Eng Phys	2018		NA	NA	10.1016/j.medengphy.2018.09.007
Smoking induces coordinated DNA methylation and gene expression changes in adipose tissue with consequences for metabolic health	Tsai PC, Glastonbury CA, Eliot MN, Bollepalli S, Yet I, Castillo-Fernandez JE, Carnero-Montoro E, Hardiman T, Martin TC, Vickers A, Mangino M, Ward K, Pietiläinen KH, Deloukas P, Spector TD, Viñuela A, Loucks EB, Ollikainen M, Kelsey KT, Small KS, Bell JT.	Clin Epigenetics. 2018 Oct 20;10(1):126. doi: 10.1186/s13148-018-0558-0.	Tsai PC	Clin Epigenetics	2018		PMC6196025	NA	10.1186/s13148-018-0558-0
Deep Geodesic Learning for Segmentation and Anatomical Landmarking	Torosdagli N, Liberton DK, Verma P, Sincan M, Lee JS, Bagci U.	IEEE Trans Med Imaging. 2019 Apr;38(4):919-931. doi: 10.1109/TMI.2018.2875814. Epub 2018 Oct 12.	Torosdagli N	IEEE Trans Med Imaging	2019		PMC6475529	NIHMS1526435	10.1109/TMI.2018.2875814
Surgical Navigation in Orthopedics: Workflow and System Review	Ewurum CH, Guo Y, Pagnha S, Feng Z, Luo X.	Adv Exp Med Biol. 2018;1093:47-63. doi: 10.1007/978-981-13-1396-7_4.	Ewurum CH	Adv Exp Med Biol	2018		NA	NA	10.1007/978-981-13-1396-7_4
Computer-Aided Orthopaedic Surgery: State-of-the-Art and Future Perspectives	Zheng G, Nolte LP.	Adv Exp Med Biol. 2018;1093:1-20. doi: 10.1007/978-981-13-1396-7_1.	Zheng G	Adv Exp Med Biol	2018		NA	NA	10.1007/978-981-13-1396-7_1
Female athletes: managing risk and maximizing benefit	Cleary S, Chi V, Feinstein R.	Curr Opin Pediatr. 2018 Dec;30(6):874-882. doi: 10.1097/MOP.0000000000000700.	Cleary S	Curr Opin Pediatr	2018		NA	NA	10.1097/MOP.0000000000000700
Wearable Movement Sensors for Rehabilitation: A Focused Review of Technological and Clinical Advances	Porciuncula F, Roto AV, Kumar D, Davis I, Roy S, Walsh CJ, Awad LN.	PM R. 2018 Sep;10(9 Suppl 2):S220-S232. doi: 10.1016/j.pmrj.2018.06.013.	Porciuncula F	PM R	2018		PMC6700726	NIHMS978923	10.1016/j.pmrj.2018.06.013
Job stress and post-retirement health in the Hertfordshire Cohort Study	Walker-Bone K, D'Angelo S, Stevens M, Linaker C, Dennison E, Cooper C, Syddall H.	Occup Med (Lond). 2018 Dec 26;68(9):572-579. doi: 10.1093/occmed/kqy123.	Walker-Bone K	Occup Med (Lond)	2018		PMC6314463	EMS78988	10.1093/occmed/kqy123
A Novel Interprofessional Mock Clinic Workshop for Medical Students With Orthotics and Prosthetics Students	Misra SM, Utay JB, Laufman L.	MedEdPORTAL. 2019 Sep 27;15:10836. doi: 10.15766/mep_2374-8265.10836.	Misra SM	MedEdPORTAL	2019		PMC6869978	NA	10.15766/mep_2374-8265.10836
Normative Data of the Interorbital Distance in Thai Population	Chatdokmaiprai C, Kiranantawat K, Lertsithichai P, Taeshineetanakul P.	J Craniofac Surg. 2018 Oct;29(7):1939-1944. doi: 10.1097/SCS.0000000000005050.	Chatdokmaiprai C	J Craniofac Surg	2018		NA	NA	10.1097/SCS.0000000000005050
Data-driven human transcriptomic modules determined by independent component analysis	Zhou W, Altman RB.	BMC Bioinformatics. 2018 Sep 17;19(1):327. doi: 10.1186/s12859-018-2338-4.	Zhou W	BMC Bioinformatics	2018		PMC6142401	NA	10.1186/s12859-018-2338-4
Hebbian learning for online prediction, neural recall and classical conditioning of anthropomimetic robot arm motions	Feldotto B, Walter F, Röhrbein F, Knoll A.	Bioinspir Biomim. 2018 Oct 16;13(6):066009. doi: 10.1088/1748-3190/aae1c2.	Feldotto B	Bioinspir Biomim	2018		NA	NA	10.1088/1748-3190/aae1c2
Highlights of the special scientific sessions of the 46th Annual Scientific Meeting of the International Skeletal Society (ISS) 2019, Vancouver, Canada	Bredella MA.	Skeletal Radiol. 2020 Feb;49(2):333-335. doi: 10.1007/s00256-019-03341-7. Epub 2019 Nov 21.	Bredella MA	Skeletal Radiol	2020		NA	NA	10.1007/s00256-019-03341-7
De novo Transcriptome Characterization of Rhodomyrtus tomentosa Leaves and Identification of Genes Involved in α/β-Pinene and β-Caryophyllene Biosynthesis	He SM, Wang X, Yang SC, Dong Y, Zhao QM, Yang JL, Cong K, Zhang JJ, Zhang GH, Wang Y, Fan W.	Front Plant Sci. 2018 Aug 24;9:1231. doi: 10.3389/fpls.2018.01231. eCollection 2018.	He SM	Front Plant Sci	2018		PMC6117411	NA	10.3389/fpls.2018.01231
Motion analysis of dynamic cervical implant stabilization versus anterior discectomy and fusion: a retrospective analysis of 70 cases	Li Z, Wu H, Chu J, Liu M, Hou S, Yu S, Hou T.	Eur Spine J. 2018 Nov;27(11):2772-2780. doi: 10.1007/s00586-018-5755-1. Epub 2018 Sep 7.	Li Z	Eur Spine J	2018		NA	NA	10.1007/s00586-018-5755-1
User-Adaptive Assistance of Assistive Knee Braces for Gait Rehabilitation	Ma H, Zhong C, Chen B, Chan KM, Liao WH.	IEEE Trans Neural Syst Rehabil Eng. 2018 Oct;26(10):1994-2005. doi: 10.1109/TNSRE.2018.2868693. Epub 2018 Sep 5.	Ma H	IEEE Trans Neural Syst Rehabil Eng	2018		NA	NA	10.1109/TNSRE.2018.2868693
PGAweb: A Web Server for Bacterial Pan-Genome Analysis	Chen X, Zhang Y, Zhang Z, Zhao Y, Sun C, Yang M, Wang J, Liu Q, Zhang B, Chen M, Yu J, Wu J, Jin Z, Xiao J.	Front Microbiol. 2018 Aug 21;9:1910. doi: 10.3389/fmicb.2018.01910. eCollection 2018.	Chen X	Front Microbiol	2018		PMC6110895	NA	10.3389/fmicb.2018.01910
Diagnostic performance of real-time robotic arm-assisted (18)F-FDG PET/CT-guided percutaneous biopsy in metabolically active abdominal and pelvic lesions	Kumar R, Mittal BR, Bhattacharya A, Singh H, Bal A, Vadi SK, Sood A, Prakash G, Singh H, Sharma A.	Eur J Nucl Med Mol Imaging. 2019 Apr;46(4):838-847. doi: 10.1007/s00259-018-4133-x. Epub 2018 Aug 30.	Kumar R	Eur J Nucl Med Mol Imaging	2019	1	NA	NA	10.1007/s00259-018-4133-x
Residential immersive life skills programs for youth with disabilities: a case study of youth developmental trajectories of personal growth and caregiver perspectives	Kingsnorth S, Rudzik AEF, King G, McPherson AC.	BMC Pediatr. 2019 Nov 6;19(1):413. doi: 10.1186/s12887-019-1793-z.	Kingsnorth S	BMC Pediatr	2019		PMC6833162	NA	10.1186/s12887-019-1793-z
Can artificially deforming skulls cause "defects of intelligence"? The observations of a positivist anthropologist on an artificially deformed skull discovered in Naples	Licata M, Ciliberti R, Iorio S.	Neurol Sci. 2018 Nov;39(11):1985-1987. doi: 10.1007/s10072-018-3553-5. Epub 2018 Aug 28.	Licata M	Neurol Sci	2018		NA	NA	10.1007/s10072-018-3553-5
An Orthopaedic Robotic-Assisted Rehabilitation Method of the Forearm in Virtual Reality Physiotherapy	Padilla-Castañeda MA, Sotgiu E, Barsotti M, Frisoli A, Orsini P, Martiradonna A, Laddaga C, Bergamasco M.	J Healthc Eng. 2018 Aug 1;2018:7438609. doi: 10.1155/2018/7438609. eCollection 2018.	Padilla-Castañeda MA	J Healthc Eng	2018		PMC6093033	NA	10.1155/2018/7438609
Applying novel approaches for GC × GC-TOF-MS data cleaning and trends clustering in VOCs time-series analysis: Following the volatiles fate in grass baths through passive diffusion sampling	Narduzzi L, Franciosi E, Carlin S, Tuohy K, Beretta A, Pedrotti F, Mattivi F.	J Chromatogr B Analyt Technol Biomed Life Sci. 2018 Oct 1;1096:56-65. doi: 10.1016/j.jchromb.2018.07.012. Epub 2018 Jul 12.	Narduzzi L	J Chromatogr B Analyt Technol Biomed Life Sci	2018		NA	NA	10.1016/j.jchromb.2018.07.012
Professional Responsibilities and Personal Impacts: Residents' Experiences as Participants in Education Research	Devine LA, Ginsburg S, Stenfors T, Cil TD, McDonald-Blumer H, Walsh CM, Stroud L.	Acad Med. 2019 Jan;94(1):115-121. doi: 10.1097/ACM.0000000000002411.	Devine LA	Acad Med	2019		NA	NA	10.1097/ACM.0000000000002411
Patient-centred education: How do learners' perceptions change as they experience clinical training?	Fong S, Tan A, Czupryn J, Oswald A.	Adv Health Sci Educ Theory Pract. 2019 Mar;24(1):15-32. doi: 10.1007/s10459-018-9845-y. Epub 2018 Jul 26.	Fong S	Adv Health Sci Educ Theory Pract	2019		NA	NA	10.1007/s10459-018-9845-y
Artificial neural network to estimate micro-architectural properties of cortical bone using ultrasonic attenuation: A 2-D numerical study	Mohanty K, Yousefian O, Karbalaeisadegh Y, Ulrich M, Grimal Q, Muller M.	Comput Biol Med. 2019 Nov;114:103457. doi: 10.1016/j.compbiomed.2019.103457. Epub 2019 Sep 20.	Mohanty K	Comput Biol Med	2019		PMC6817400	NIHMS1052628	10.1016/j.compbiomed.2019.103457
Transcriptional signature primes human oral mucosa for rapid wound healing	Iglesias-Bartolome R, Uchiyama A, Molinolo AA, Abusleme L, Brooks SR, Callejas-Valera JL, Edwards D, Doci C, Asselin-Labat ML, Onaitis MW, Moutsopoulos NM, Gutkind JS, Morasso MI.	Sci Transl Med. 2018 Jul 25;10(451):eaap8798. doi: 10.1126/scitranslmed.aap8798.	Iglesias-Bartolome R	Sci Transl Med	2018		PMC6598699	NIHMS1037278	10.1126/scitranslmed.aap8798
Vertebral rotation estimation from frontal X-rays using a quasi-automated pedicle detection method	Ebrahimi S, Gajny L, Vergari C, Angelini ED, Skalli W.	Eur Spine J. 2019 Dec;28(12):3026-3034. doi: 10.1007/s00586-019-06158-z. Epub 2019 Oct 4.	Ebrahimi S	Eur Spine J	2019		NA	NA	10.1007/s00586-019-06158-z
Abnormal Low-Frequency Oscillations Reflect Trait-Like Pain Ratings in Chronic Pain Patients Revealed through a Machine Learning Approach	Rogachov A, Cheng JC, Hemington KS, Bosma RL, Kim JA, Osborne NR, Inman RD, Davis KD.	J Neurosci. 2018 Aug 15;38(33):7293-7302. doi: 10.1523/JNEUROSCI.0578-18.2018. Epub 2018 Jul 16.	Rogachov A	J Neurosci	2018		PMC6596036	NA	10.1523/JNEUROSCI.0578-18.2018
Human-mimetic soft robot joint for shock absorption through joint dislocation	Seo YS, Cho SJ, Lee JY, Park C, Kim U, Lee S, Kim B, Park C, Song SH.	Bioinspir Biomim. 2019 Nov 6;15(1):016001. doi: 10.1088/1748-3190/ab46f7.	Seo YS	Bioinspir Biomim	2019		NA	NA	10.1088/1748-3190/ab46f7
High-depth transcriptomic profiling reveals the temporal gene signature of human mesenchymal stem cells during chondrogenesis	Huynh NPT, Zhang B, Guilak F.	FASEB J. 2019 Jan;33(1):358-372. doi: 10.1096/fj.201800534R. Epub 2018 Jul 9.	Huynh NPT	FASEB J	2019		PMC6355072	NA	10.1096/fj.201800534R
Visual vs vibrotactile feedback for posture assessment during upper-limb robot-aided rehabilitation	Scotto di Luzio F, Lauretti C, Cordella F, Draicchio F, Zollo L.	Appl Ergon. 2020 Jan;82:102950. doi: 10.1016/j.apergo.2019.102950. Epub 2019 Sep 19.	Scotto di Luzio F	Appl Ergon	2020		NA	NA	10.1016/j.apergo.2019.102950
Old Dogs Can Learn Ultrasound	Greenberg MH, Boughton J, Talente GM.	South Med J. 2018 Jul;111(7):421-423. doi: 10.14423/SMJ.0000000000000825.	Greenberg MH	South Med J	2018		NA	NA	10.14423/SMJ.0000000000000825
Accurate automated Cobb angles estimation using multi-view extrapolation net	Wang L, Xu Q, Leung S, Chung J, Chen B, Li S.	Med Image Anal. 2019 Dec;58:101542. doi: 10.1016/j.media.2019.101542. Epub 2019 Aug 9.	Wang L	Med Image Anal	2019		NA	NA	10.1016/j.media.2019.101542
Graft outcomes following immunosuppressive therapy with different combinations in kidney transplant recipients: a nationwide cohort study	Tsai YF, Liu FC, Kuo CF, Chung TT, Yu HP.	Ther Clin Risk Manag. 2018 Jun 12;14:1099-1110. doi: 10.2147/TCRM.S164323. eCollection 2018.	Tsai YF	Ther Clin Risk Manag	2018		PMC6003295	NA	10.2147/TCRM.S164323
Immune-centric network of cytokines and cells in disease context identified by computational mining of PubMed	Kveler K, Starosvetsky E, Ziv-Kenet A, Kalugny Y, Gorelik Y, Shalev-Malul G, Aizenbud-Reshef N, Dubovik T, Briller M, Campbell J, Rieckmann JC, Asbeh N, Rimar D, Meissner F, Wiser J, Shen-Orr SS.	Nat Biotechnol. 2018 Aug;36(7):651-659. doi: 10.1038/nbt.4152. Epub 2018 Jun 18.	Kveler K	Nat Biotechnol	2018		PMC6035104	NIHMS957640	10.1038/nbt.4152
Sub-optimally Solving Actuator Redundancy in a Hybrid Neuroprosthetic System with a Multi-layer Neural Network Structure	Bao X, Mao ZH, Munro P, Sun Z, Sharma N.	Int J Intell Robot Appl. 2019 Sep;3(3):298-313. doi: 10.1007/s41315-019-00100-8. Epub 2019 Aug 14.	Bao X	Int J Intell Robot Appl	2019		PMC7717511	NIHMS1537526	10.1007/s41315-019-00100-8
The Multisystem Effects of Simulated Agricultural Whole Body Vibration on Acute Sensorimotor, Physical, and Cognitive Performance	Yung M, Tennant LM, Milosavljevic S, Trask C.	Ann Work Expo Health. 2018 Aug 13;62(7):884-898. doi: 10.1093/annweh/wxy043.	Yung M	Ann Work Expo Health	2018		NA	NA	10.1093/annweh/wxy043
Extremity War Injuries XII: Homeland Defense as a Translation of War Lessons Learned	Stinner LDJ, Schmidt AH.	J Am Acad Orthop Surg. 2018 Jul 15;26(14):e288-e301. doi: 10.5435/JAAOS-D-17-00751.	Stinner LDJ	J Am Acad Orthop Surg	2018		NA	NA	10.5435/JAAOS-D-17-00751
Next generation phenotyping using narrative reports in a rare disease clinical data warehouse	Garcelon N, Neuraz A, Salomon R, Bahi-Buisson N, Amiel J, Picard C, Mahlaoui N, Benoit V, Burgun A, Rance B.	Orphanet J Rare Dis. 2018 May 31;13(1):85. doi: 10.1186/s13023-018-0830-6.	Garcelon N	Orphanet J Rare Dis	2018		PMC5984368	NA	10.1186/s13023-018-0830-6
Patterns of Multimorbidity in Middle-Aged and Older Adults: An Analysis of the UK Biobank Data	Zemedikun DT, Gray LJ, Khunti K, Davies MJ, Dhalwani NN.	Mayo Clin Proc. 2018 Jul;93(7):857-866. doi: 10.1016/j.mayocp.2018.02.012. Epub 2018 May 22.	Zemedikun DT	Mayo Clin Proc	2018		NA	NA	10.1016/j.mayocp.2018.02.012
Functional Transcriptome Analysis in ARSACS KO Cell Model Reveals a Role of Sacsin in Autophagy	Morani F, Doccini S, Sirica R, Paterno M, Pezzini F, Ricca I, Simonati A, Delledonne M, Santorelli FM.	Sci Rep. 2019 Aug 15;9(1):11878. doi: 10.1038/s41598-019-48047-x.	Morani F	Sci Rep	2019		PMC6695435	NA	10.1038/s41598-019-48047-x
Do teaching strategies matter? Relationships between various teaching strategies and medical students' wellbeing during clinical workplace training	Lin YK, Yen-Ju Lin B, Chen DY.	Med Teach. 2020 Jan;42(1):39-45. doi: 10.1080/0142159X.2019.1648777. Epub 2019 Aug 13.	Lin YK	Med Teach	2020		NA	NA	10.1080/0142159X.2019.1648777
Conceptual frameworks for the workplace change adoption process: elements integration from decision making and learning cycle process	Radin Umar RZ, Sommerich CM, Lavender SA, Sanders E, Evans KD.	Ergonomics. 2018 Sep;61(9):1173-1186. doi: 10.1080/00140139.2018.1475016. Epub 2018 Jun 26.	Radin Umar RZ	Ergonomics	2018		NA	NA	10.1080/00140139.2018.1475016
Shifting perspectives on pain management after an interprofessional international service learning experience: A qualitative assessment of pilot data	Noonan CD, Scow S, Sheagley BA, Bunn J.	J Interprof Care. 2018 Sep;32(5):645-647. doi: 10.1080/13561820.2018.1471053. Epub 2018 May 9.	Noonan CD	J Interprof Care	2018		NA	NA	10.1080/13561820.2018.1471053
Shoe-Insole Technology for Injury Prevention in Walking	Nagano H, Begg RK.	Sensors (Basel). 2018 May 8;18(5):1468. doi: 10.3390/s18051468.	Nagano H	Sensors (Basel)	2018		PMC5982664	NA	10.3390/s18051468
Towards Optimal Platform-Based Robot Design for Ankle Rehabilitation: The State of the Art and Future Prospects	Miao Q, Zhang M, Wang C, Li H.	J Healthc Eng. 2018 Mar 15;2018:1534247. doi: 10.1155/2018/1534247. eCollection 2018.	Miao Q	J Healthc Eng	2018		PMC5875048	NA	10.1155/2018/1534247
Developing Open-Source Models for the US Health System: Practical Experiences and Challenges to Date with the Open-Source Value Project	Jansen JP, Incerti D, Linthicum MT.	Pharmacoeconomics. 2019 Nov;37(11):1313-1320. doi: 10.1007/s40273-019-00827-z.	Jansen JP	Pharmacoeconomics	2019		PMC6860458	NA	10.1007/s40273-019-00827-z
An efficient approach for feature construction of high-dimensional microarray data by random projections	Tariq H, Eldridge E, Welch I.	PLoS One. 2018 Apr 27;13(4):e0196385. doi: 10.1371/journal.pone.0196385. eCollection 2018.	Tariq H	PLoS One	2018		PMC5922581	NA	10.1371/journal.pone.0196385
Safe Use of Radium-223 Dichloride ((223)RaCl(2)) Across a Wide Range of Clinical Scenarios, Incorporating a 10-year Single-Institution Radiation Safety Experience	Aro JL, Dinning SI, Leung EY, Zuckier LS.	J Med Imaging Radiat Sci. 2019 Dec;50(4S1):S36-S40. doi: 10.1016/j.jmir.2019.06.043. Epub 2019 Aug 2.	Aro JL	J Med Imaging Radiat Sci	2019		NA	NA	10.1016/j.jmir.2019.06.043
Analysis of Big Data in Gait Biomechanics: Current Trends and Future Directions	Phinyomark A, Petri G, Ibáñez-Marcelo E, Osis ST, Ferber R.	J Med Biol Eng. 2018;38(2):244-260. doi: 10.1007/s40846-017-0297-2. Epub 2017 Jul 17.	Phinyomark A	J Med Biol Eng	2018		PMC5897457	NA	10.1007/s40846-017-0297-2
Mastication Evaluation With Unsupervised Learning: Using an Inertial Sensor-Based System	Lucena CV, Lacerda M, Caldas R, De Lima Neto FB, Rativa D.	IEEE J Transl Eng Health Med. 2018 Apr 2;6:2100310. doi: 10.1109/JTEHM.2018.2797985. eCollection 2018.	Lucena CV	IEEE J Transl Eng Health Med	2018		PMC5886753	NA	10.1109/JTEHM.2018.2797985
Synthesis of Subject-Specific Human Balance Responses Using a Task-Level Neuromuscular Control Platform	Mansouri MB, Vivaldi NA, Donnelly CJ, Robinson MA, Vanrenterghem J, Reinbolt JA.	IEEE Trans Neural Syst Rehabil Eng. 2018 Apr;26(4):865-873. doi: 10.1109/TNSRE.2018.2808878.	Mansouri MB	IEEE Trans Neural Syst Rehabil Eng	2018		NA	NA	10.1109/TNSRE.2018.2808878
An Optimal Method of Training the Specific Lower Limb Muscle Group Using an Exoskeletal Robot	Hwang B, Oh BM, Jeon D.	IEEE Trans Neural Syst Rehabil Eng. 2018 Apr;26(4):830-838. doi: 10.1109/TNSRE.2018.2816961.	Hwang B	IEEE Trans Neural Syst Rehabil Eng	2018		NA	NA	10.1109/TNSRE.2018.2816961
The State of US Health, 1990-2016: Burden of Diseases, Injuries, and Risk Factors Among US States	US Burden of Disease Collaborators, Mokdad AH, Ballestros K, Echko M, Glenn S, Olsen HE, Mullany E, Lee A, Khan AR, Ahmadi A, Ferrari AJ, Kasaeian A, Werdecker A, Carter A, Zipkin B, Sartorius B, Serdar B, Sykes BL, Troeger C, Fitzmaurice C, Rehm CD, Santomauro D, Kim D, Colombara D, Schwebel DC, Tsoi D, Kolte D, Nsoesie E, Nichols E, Oren E, Charlson FJ, Patton GC, Roth GA, Hosgood HD, Whiteford HA, Kyu H, Erskine HE, Huang H, Martopullo I, Singh JA, Nachega JB, Sanabria JR, Abbas K, Ong K, Tabb K, Krohn KJ, Cornaby L, Degenhardt L, Moses M, Farvid M, Griswold M, Criqui M, Bell M, Nguyen M, Wallin M, Mirarefin M, Qorbani M, Younis M, Fullman N, Liu P, Briant P, Gona P, Havmoller R, Leung R, Kimokoti R, Bazargan-Hejazi S, Hay SI, Yadgir S, Biryukov S, Vollset SE, Alam T, Frank T, Farid T, Miller T, Vos T, Bärnighausen T, Gebrehiwot TT, Yano Y, Al-Aly Z, Mehari A, Handal A, Kandel A, Anderson B, Biroscak B, Mozaffarian D, Dorsey ER, Ding EL, Park EK, Wagner G, Hu G, Chen H, Sunshine JE, Khubchandani J, Leasher J, Leung J, Salomon J, Unutzer J, Cahill L, Cooper L, Horino M, et al.	JAMA. 2018 Apr 10;319(14):1444-1472. doi: 10.1001/jama.2018.0158.	US Burden of Disease Collaborators	JAMA	2018		PMC5933332	NA	10.1001/jama.2018.0158
A Semi-passive Planar Manipulandum for Upper-Extremity Rehabilitation	Chang CK, Washabaugh EP, Gwozdziowski A, Remy CD, Krishnan C.	Ann Biomed Eng. 2018 Jul;46(7):1047-1065. doi: 10.1007/s10439-018-2020-z. Epub 2018 Apr 6.	Chang CK	Ann Biomed Eng	2018		PMC5980770	NIHMS957952	10.1007/s10439-018-2020-z
A computer vision-based system for monitoring Vojta therapy	Khan MH, Helsper J, Farid MS, Grzegorzek M.	Int J Med Inform. 2018 May;113:85-95. doi: 10.1016/j.ijmedinf.2018.02.010. Epub 2018 Feb 25.	Khan MH	Int J Med Inform	2018		NA	NA	10.1016/j.ijmedinf.2018.02.010
Robotic investigation on effect of stretch reflex and crossed inhibitory response on bipedal hopping	Liu X, Rosendo A, Ikemoto S, Shimizu M, Hosoda K.	J R Soc Interface. 2018 Mar;15(140):20180024. doi: 10.1098/rsif.2018.0024.	Liu X	J R Soc Interface	2018		PMC5908536	NA	10.1098/rsif.2018.0024
Denoising of Scintillation Camera Images Using a Deep Convolutional Neural Network: A Monte Carlo Simulation Approach	Minarik D, Enqvist O, Trägårdh E.	J Nucl Med. 2020 Feb;61(2):298-303. doi: 10.2967/jnumed.119.226613. Epub 2019 Jul 19.	Minarik D	J Nucl Med	2020		NA	NA	10.2967/jnumed.119.226613
Holistic decomposition convolution for effective semantic segmentation of medical volume images	Zeng G, Zheng G.	Med Image Anal. 2019 Oct;57:149-164. doi: 10.1016/j.media.2019.07.003. Epub 2019 Jul 8.	Zeng G	Med Image Anal	2019		NA	NA	10.1016/j.media.2019.07.003
Assessing microscope image focus quality with deep learning	Yang SJ, Berndl M, Michael Ando D, Barch M, Narayanaswamy A, Christiansen E, Hoyer S, Roat C, Hung J, Rueden CT, Shankar A, Finkbeiner S, Nelson P.	BMC Bioinformatics. 2018 Mar 15;19(1):77. doi: 10.1186/s12859-018-2087-4.	Yang SJ	BMC Bioinformatics	2018		PMC5853029	NA	10.1186/s12859-018-2087-4
Vertebrae Identification and Localization Utilizing Fully Convolutional Networks and a Hidden Markov Model	Chen Y, Gao Y, Li K, Zhao L, Zhao J.	IEEE Trans Med Imaging. 2020 Feb;39(2):387-399. doi: 10.1109/TMI.2019.2927289. Epub 2019 Jul 8.	Chen Y	IEEE Trans Med Imaging	2020		NA	NA	10.1109/TMI.2019.2927289
Implementation of an ergonomics intervention in a Swedish flight baggage handling company-A process evaluation	Bergsten EL, Mathiassen SE, Larsson J, Kwak L.	PLoS One. 2018 Mar 7;13(3):e0191760. doi: 10.1371/journal.pone.0191760. eCollection 2018.	Bergsten EL	PLoS One	2018		PMC5841649	NA	10.1371/journal.pone.0191760
Experiences of therapists using feedback-based technology to improve physical function in rehabilitation settings: a qualitative systematic review	Hamilton C, Lovarini M, McCluskey A, Folly de Campos T, Hassett L.	Disabil Rehabil. 2019 Jul;41(15):1739-1750. doi: 10.1080/09638288.2018.1446187. Epub 2018 Mar 7.	Hamilton C	Disabil Rehabil	2019		NA	NA	10.1080/09638288.2018.1446187
A Consecutive Case Series of 166 First Metatarsophalangeal Joint Fusions Using a Combination of Cup and Cone Reamers and Crossed Cannulated Screws	Asif M, Qasim SN, Kannan S, Bhatia M.	J Foot Ankle Surg. 2018 May-Jun;57(3):462-465. doi: 10.1053/j.jfas.2017.10.026. Epub 2018 Mar 2.	Asif M	J Foot Ankle Surg	2018		NA	NA	10.1053/j.jfas.2017.10.026
The development of a pragmatic, clinically driven ultrasound curriculum in a UK medical school	Wakefield RJ, Weerasinghe A, Tung P, Smith L, Pickering J, Msimanga T, Arora M, Flood K, Gupta P, Bickerdike S, McLaughlan J, Uttley A, Wilson J, Evans T, Wolstenhulme S, Roberts TE.	Med Teach. 2018 Jun;40(6):600-606. doi: 10.1080/0142159X.2018.1439579. Epub 2018 Feb 28.	Wakefield RJ	Med Teach	2018		NA	NA	10.1080/0142159X.2018.1439579
Modulation of miRNAs by Vitamin C in Human Bone Marrow Stromal Cells	Kolhe R, Mondal AK, Pundkar C, Periyasamy-Thandavan S, Mendhe B, Hunter M, Isales CM, Hill WD, Hamrick MW, Fulzele S.	Nutrients. 2018 Feb 8;10(2):186. doi: 10.3390/nu10020186.	Kolhe R	Nutrients	2018		PMC5852762	NA	10.3390/nu10020186
Participatory ergonomics: Evidence and implementation lessons	Burgess-Limerick R.	Appl Ergon. 2018 Apr;68:289-293. doi: 10.1016/j.apergo.2017.12.009. Epub 2017 Dec 20.	Burgess-Limerick R	Appl Ergon	2018		NA	NA	10.1016/j.apergo.2017.12.009
Expanded Transcanal Transpromontorial Approach: A Novel Surgical Technique for Cerebellopontine Angle Vestibular Schwannoma Removal	Marchioni D, Carner M, Soloperto D, Bianconi L, Sacchetto A, Sacchetto L, Masotto B, Presutti L.	Otolaryngol Head Neck Surg. 2018 Apr;158(4):710-715. doi: 10.1177/0194599818756592. Epub 2018 Feb 6.	Marchioni D	Otolaryngol Head Neck Surg	2018		NA	NA	10.1177/0194599818756592
Robotic Patterning a Superhydrophobic Surface for Collective Cell Migration Screening	Pang Y, Yang J, Hui Z, Grottkau BE.	Tissue Eng Part C Methods. 2018 Apr;24(4):205-213. doi: 10.1089/ten.TEC.2017.0499. Epub 2018 Mar 27.	Pang Y	Tissue Eng Part C Methods	2018		NA	NA	10.1089/ten.TEC.2017.0499
Structure-preserving visualisation of high dimensional single-cell datasets	Szubert B, Cole JE, Monaco C, Drozdov I.	Sci Rep. 2019 Jun 20;9(1):8914. doi: 10.1038/s41598-019-45301-0.	Szubert B	Sci Rep	2019		PMC6586841	NA	10.1038/s41598-019-45301-0
A More Efficient Transportable and Scalable System for Real-Time Activities and Exercises Recognition	Chapron K, Plantevin V, Thullier F, Bouchard K, Duchesne E, Gaboury S.	Sensors (Basel). 2018 Jan 18;18(1):268. doi: 10.3390/s18010268.	Chapron K	Sensors (Basel)	2018		PMC5795635	NA	10.3390/s18010268
Rapid characterization of chlorogenic acids in Duhaldea nervosa based on ultra-high-performance liquid chromatography-linear trap quadropole-Orbitrap-mass spectrometry and mass spectral trees similarity filter technique	Liu L, Zhang J, Zheng B, Guan Y, Wang L, Chen L, Cai W.	J Sep Sci. 2018 Apr;41(8):1764-1774. doi: 10.1002/jssc.201701047. Epub 2018 Feb 6.	Liu L	J Sep Sci	2018		NA	NA	10.1002/jssc.201701047
Durable Interactions of T Cells with T Cell Receptor Stimuli in the Absence of a Stable Immunological Synapse	Mayya V, Judokusumo E, Abu Shah E, Peel CG, Neiswanger W, Depoil D, Blair DA, Wiggins CH, Kam LC, Dustin ML.	Cell Rep. 2018 Jan 9;22(2):340-349. doi: 10.1016/j.celrep.2017.12.052.	Mayya V	Cell Rep	2018		PMC5775504	NA	10.1016/j.celrep.2017.12.052
Large-scale GWAS identifies multiple loci for hand grip strength providing biological insights into muscular fitness	Willems SM, Wright DJ, Day FR, Trajanoska K, Joshi PK, Morris JA, Matteini AM, Garton FC, Grarup N, Oskolkov N, Thalamuthu A, Mangino M, Liu J, Demirkan A, Lek M, Xu L, Wang G, Oldmeadow C, Gaulton KJ, Lotta LA, Miyamoto-Mikami E, Rivas MA, White T, Loh PR, Aadahl M, Amin N, Attia JR, Austin K, Benyamin B, Brage S, Cheng YC, Cięszczyk P, Derave W, Eriksson KF, Eynon N, Linneberg A, Lucia A, Massidda M, Mitchell BD, Miyachi M, Murakami H, Padmanabhan S, Pandey A, Papadimitriou I, Rajpal DK, Sale C, Schnurr TM, Sessa F, Shrine N, Tobin MD, Varley I, Wain LV, Wray NR, Lindgren CM, MacArthur DG, Waterworth DM, McCarthy MI, Pedersen O, Khaw KT, Kiel DP; GEFOS Any-Type of Fracture Consortium, Pitsiladis Y, Fuku N, Franks PW, North KN, van Duijn CM, Mather KA, Hansen T, Hansson O, Spector T, Murabito JM, Richards JB, Rivadeneira F, Langenberg C, Perry JRB, Wareham NJ, Scott RA.	Nat Commun. 2017 Jul 12;8:16015. doi: 10.1038/ncomms16015.	Willems SM	Nat Commun	2017		PMC5510175	NA	10.1038/ncomms16015
Deep Learning for the Radiographic Detection of Periodontal Bone Loss	Krois J, Ekert T, Meinhold L, Golla T, Kharbot B, Wittemeier A, Dörfer C, Schwendicke F.	Sci Rep. 2019 Jun 11;9(1):8495. doi: 10.1038/s41598-019-44839-3.	Krois J	Sci Rep	2019		PMC6560098	NA	10.1038/s41598-019-44839-3
Impact of a Caregiver-Friendly Workplace Policies Intervention: A Prospective Economic Evaluation	Mofidi A, Tompa E, Williams A, Yazdani A, Lero D, Mortazavi SB.	J Occup Environ Med. 2019 Jun;61(6):461-468. doi: 10.1097/JOM.0000000000001564.	Mofidi A	J Occup Environ Med	2019		NA	NA	10.1097/JOM.0000000000001564
Communication with Orthopedic Trauma Patients via an Automated Mobile Phone Messaging Robot	Anthony CA, Volkmar A, Shah AS, Willey M, Karam M, Marsh JL.	Telemed J E Health. 2018 Jul;24(7):504-509. doi: 10.1089/tmj.2017.0188. Epub 2017 Dec 20.	Anthony CA	Telemed J E Health	2018		NA	NA	10.1089/tmj.2017.0188
A value set for documenting adverse reactions in electronic health records	Goss FR, Lai KH, Topaz M, Acker WW, Kowalski L, Plasek JM, Blumenthal KG, Seger DL, Slight SP, Wah Fung K, Chang FY, Bates DW, Zhou L.	J Am Med Inform Assoc. 2018 Jun 1;25(6):661-669. doi: 10.1093/jamia/ocx139.	Goss FR	J Am Med Inform Assoc	2018		PMC6251510	NA	10.1093/jamia/ocx139
Computational methods for corpus callosum segmentation on MRI: A systematic literature review	Cover GS, Herrera WG, Bento MP, Appenzeller S, Rittner L.	Comput Methods Programs Biomed. 2018 Feb;154:25-35. doi: 10.1016/j.cmpb.2017.10.025. Epub 2017 Nov 8.	Cover GS	Comput Methods Programs Biomed	2018		NA	NA	10.1016/j.cmpb.2017.10.025
Automated localization and segmentation techniques for B-mode ultrasound images: A review	Meiburger KM, Acharya UR, Molinari F.	Comput Biol Med. 2018 Jan 1;92:210-235. doi: 10.1016/j.compbiomed.2017.11.018. Epub 2017 Dec 6.	Meiburger KM	Comput Biol Med	2018		NA	NA	10.1016/j.compbiomed.2017.11.018
Antibiotic Prophylaxis after Immediate Breast Reconstruction: The Reality of Its Efficacy	Ranganathan K, Sears ED, Zhong L, Chung TT, Chung KC, Kozlow JH, Momoh AO, Waljee JF.	Plast Reconstr Surg. 2018 Apr;141(4):865-877. doi: 10.1097/PRS.0000000000004204.	Ranganathan K	Plast Reconstr Surg	2018		NA	NA	10.1097/PRS.0000000000004204
Aging and neurodegeneration are associated with increased mutations in single human neurons	Lodato MA, Rodin RE, Bohrson CL, Coulter ME, Barton AR, Kwon M, Sherman MA, Vitzthum CM, Luquette LJ, Yandava CN, Yang P, Chittenden TW, Hatem NE, Ryu SC, Woodworth MB, Park PJ, Walsh CA.	Science. 2018 Feb 2;359(6375):555-559. doi: 10.1126/science.aao4426. Epub 2017 Dec 7.	Lodato MA	Science	2018		PMC5831169	NIHMS941147	10.1126/science.aao4426
Evolutionary algorithm optimization of biological learning parameters in a biomimetic neuroprosthesis	Dura-Bernal S, Neymotin SA, Kerr CC, Sivagnanam S, Majumdar A, Francis JT, Lytton WW.	IBM J Res Dev. 2017 Mar-May;61(2-3):6.1-6.14. doi: 10.1147/JRD.2017.2656758. Epub 2017 May 23.	Dura-Bernal S	IBM J Res Dev	2017		PMC5708558	NIHMS912411	10.1147/JRD.2017.2656758
Bayesian Analysis of MicroScale Thermophoresis Data to Quantify Affinity of Protein:Protein Interactions with Human Survivin	Garcia-Bonete MJ, Jensen M, Recktenwald CV, Rocha S, Stadler V, Bokarewa M, Katona G.	Sci Rep. 2017 Dec 1;7(1):16816. doi: 10.1038/s41598-017-17071-0.	Garcia-Bonete MJ	Sci Rep	2017		PMC5711809	NA	10.1038/s41598-017-17071-0
Implementation of a workplace intervention using financial rewards to promote adherence to physical activity guidelines: a feasibility study	Losina E, Smith SR, Usiskin IM, Klara KM, Michl GL, Deshpande BR, Yang HY, Smith KC, Collins JE, Katz JN.	BMC Public Health. 2017 Dec 1;17(1):921. doi: 10.1186/s12889-017-4931-2.	Losina E	BMC Public Health	2017		PMC5709939	NA	10.1186/s12889-017-4931-2
Physician Assistant Student Training for the Inpatient Setting: A Needs Assessment	Sharma P, Brooks M, Roomiany P, Verma L, Criscione-Schreiber L.	J Physician Assist Educ. 2017 Dec;28(4):189-195. doi: 10.1097/JPA.0000000000000174.	Sharma P	J Physician Assist Educ	2017		NA	NA	10.1097/JPA.0000000000000174
Paediatric case mix in a rural clinical school is relevant to future practice	Wright HM, Maley MAL, Playford DE, Nicol P, Evans SF.	BMC Med Educ. 2017 Nov 29;17(1):237. doi: 10.1186/s12909-017-1082-1.	Wright HM	BMC Med Educ	2017		PMC5707784	NA	10.1186/s12909-017-1082-1
Hospitalist Perspective of Interactions with Medicine Subspecialty Consult Services	Adams TN, Bonsall J, Hunt D, Puig A, Richards JB, Yu L, McSparron JI, Shah N, Weissler J, Miloslavsky EM.	J Hosp Med. 2018 May 1;13(5):318-323. doi: 10.12788/jhm.2882. Epub 2017 Nov 22.	Adams TN	J Hosp Med	2018		NA	NA	10.12788/jhm.2882
Gait performance and foot pressure distribution during wearable robot-assisted gait in elderly adults	Lee SH, Lee HJ, Chang WH, Choi BO, Lee J, Kim J, Ryu GH, Kim YH.	J Neuroeng Rehabil. 2017 Nov 28;14(1):123. doi: 10.1186/s12984-017-0333-z.	Lee SH	J Neuroeng Rehabil	2017	1	PMC5706419	NA	10.1186/s12984-017-0333-z
Proprioceptive assessment in clinical settings: Evaluation of joint position sense in upper limb post-stroke using a robotic manipulator	Contu S, Hussain A, Kager S, Budhota A, Deshmukh VA, Kuah CWK, Yam LHL, Xiang L, Chua KSG, Masia L, Campolo D.	PLoS One. 2017 Nov 21;12(11):e0183257. doi: 10.1371/journal.pone.0183257. eCollection 2017.	Contu S	PLoS One	2017		PMC5697829	NA	10.1371/journal.pone.0183257
Occupational medicine specialist referral triggers: Mixed-methods analysis of teleconsult cases	Eaton JL, Mohammad A, Mohr DC, Brustein DJ, Kirkhorn SR.	Occup Med (Lond). 2017 Dec 30;67(9):718-721. doi: 10.1093/occmed/kqx158.	Eaton JL	Occup Med (Lond)	2017		NA	NA	10.1093/occmed/kqx158
Performance of thigh-mounted triaxial accelerometer algorithms in objective quantification of sedentary behaviour and physical activity in older adults	Wullems JA, Verschueren SMP, Degens H, Morse CI, Onambélé GL.	PLoS One. 2017 Nov 20;12(11):e0188215. doi: 10.1371/journal.pone.0188215. eCollection 2017.	Wullems JA	PLoS One	2017		PMC5695782	NA	10.1371/journal.pone.0188215
Perceived comfort during minor hand surgeries with wide awake local anaesthesia no tourniquet (WALANT) versus local anaesthesia (LA)/tourniquet	Gunasagaran J, Sean ES, Shivdas S, Amir S, Ahmad TS.	J Orthop Surg (Hong Kong). 2017 Sep-Dec;25(3):2309499017739499. doi: 10.1177/2309499017739499.	Gunasagaran J	J Orthop Surg (Hong Kong)	2017	1	NA	NA	10.1177/2309499017739499
A Deep Learning Approach to Non-linearity in Wearable Stretch Sensors	Oldfrey B, Jackson R, Smitham P, Miodownik M.	Front Robot AI. 2019 May 8;6:27. doi: 10.3389/frobt.2019.00027. eCollection 2019.	Oldfrey B	Front Robot AI	2019		PMC7805618	NA	10.3389/frobt.2019.00027
Maternal and fetal outcomes of pregnant women with type 1 diabetes, a national population study	Lin SF, Kuo CF, Chiou MJ, Chang SH.	Oncotarget. 2017 Sep 16;8(46):80679-80687. doi: 10.18632/oncotarget.20952. eCollection 2017 Oct 6.	Lin SF	Oncotarget	2017		PMC5655230	NA	10.18632/oncotarget.20952
Artificial Intelligence Learning Semantics via External Resources for Classifying Diagnosis Codes in Discharge Notes	Lin C, Hsu CJ, Lou YS, Yeh SJ, Lee CC, Su SL, Chen HC.	J Med Internet Res. 2017 Nov 6;19(11):e380. doi: 10.2196/jmir.8344.	Lin C	J Med Internet Res	2017		PMC5696581	NA	10.2196/jmir.8344
Translational High-Dimensional Drug Interaction Discovery and Validation Using Health Record Databases and Pharmacokinetics Models	Chiang CW, Zhang P, Wang X, Wang L, Zhang S, Ning X, Shen L, Quinney SK, Li L.	Clin Pharmacol Ther. 2018 Feb;103(2):287-295. doi: 10.1002/cpt.914. Epub 2017 Dec 11.	Chiang CW	Clin Pharmacol Ther	2018		NA	NA	10.1002/cpt.914
Robot-assisted and conventional freehand pedicle screw placement: a systematic review and meta-analysis of randomized controlled trials	Gao S, Lv Z, Fang H.	Eur Spine J. 2018 Apr;27(4):921-930. doi: 10.1007/s00586-017-5333-y. Epub 2017 Oct 14.	Gao S	Eur Spine J	2018		NA	NA	10.1007/s00586-017-5333-y
Bioinformatics analysis of fibroblasts exposed to TGF‑β at the early proliferation phase of wound repair	Mi B, Liu G, Zhou W, Lv H, Zha K, Liu Y, Wu Q, Liu J.	Mol Med Rep. 2017 Dec;16(6):8146-8154. doi: 10.3892/mmr.2017.7619. Epub 2017 Sep 26.	Mi B	Mol Med Rep	2017		PMC5779900	NA	10.3892/mmr.2017.7619
Applying Machine Learning to Workers' Compensation Data to Identify Industry-Specific Ergonomic and Safety Prevention Priorities: Ohio, 2001 to 2011	Meyers AR, Al-Tarawneh IS, Wurzelbacher SJ, Bushnell PT, Lampl MP, Bell JL, Bertke SJ, Robins DC, Tseng CY, Wei C, Raudabaugh JA, Schnorr TM.	J Occup Environ Med. 2018 Jan;60(1):55-73. doi: 10.1097/JOM.0000000000001162.	Meyers AR	J Occup Environ Med	2018		PMC5868484	NIHMS947747	10.1097/JOM.0000000000001162
Characterizing the Interrelationships of Prescription Opioid and Benzodiazepine Drugs With Worker Health and Workplace Hazards	Kowalski-McGraw M, Green-McKenzie J, Pandalai SP, Schulte PA.	J Occup Environ Med. 2017 Nov;59(11):1114-1126. doi: 10.1097/JOM.0000000000001154.	Kowalski-McGraw M	J Occup Environ Med	2017		PMC5675752	NIHMS913405	10.1097/JOM.0000000000001154
Students as anatomy near-peer teachers: a double-edged sword for an ancient skill	Dickman N, Barash A, Reis S, Karasik D.	BMC Med Educ. 2017 Sep 8;17(1):156. doi: 10.1186/s12909-017-0996-y.	Dickman N	BMC Med Educ	2017		PMC5591562	NA	10.1186/s12909-017-0996-y
A Self-Reported Needs Assessment Survey of Pediatric Orthopaedic Education in Haiti	Qudsi RA, Roberts HJ, Bhashyam AR, Losina E, Bae DS, Alexis F, Dyer GS.	J Surg Educ. 2018 Jan-Feb;75(1):140-146. doi: 10.1016/j.jsurg.2017.06.007. Epub 2017 Aug 31.	Qudsi RA	J Surg Educ	2018		PMC6122854	NIHMS885687	10.1016/j.jsurg.2017.06.007
Simulating Dual-Energy X-Ray Absorptiometry in CT Using Deep-Learning Segmentation Cascade	Krishnaraj A, Barrett S, Bregman-Amitai O, Cohen-Sfady M, Bar A, Chettrit D, Orlovsky M, Elnekave E.	J Am Coll Radiol. 2019 Oct;16(10):1473-1479. doi: 10.1016/j.jacr.2019.02.033. Epub 2019 Apr 12.	Krishnaraj A	J Am Coll Radiol	2019		NA	NA	10.1016/j.jacr.2019.02.033
Quantifying low-value care: a patient-centric versus service-centric lens	Chalmers K, Pearson SA, Elshaug AG.	BMJ Qual Saf. 2017 Oct;26(10):855-858. doi: 10.1136/bmjqs-2017-006678. Epub 2017 Aug 19.	Chalmers K	BMJ Qual Saf	2017		NA	NA	10.1136/bmjqs-2017-006678
Estimating anatomical wrist joint motion with a robotic exoskeleton	Rose CG, Kann CK, Deshpande AD, O'Malley MK.	IEEE Int Conf Rehabil Robot. 2017 Jul;2017:1437-1442. doi: 10.1109/ICORR.2017.8009450.	Rose CG	IEEE Int Conf Rehabil Robot	2017		NA	NA	10.1109/ICORR.2017.8009450
Transverse forces versus modified ashworth scale for upper limb flexion/extension in para-sagittal plane	Seth N, Johnson D, Abdullah HA.	IEEE Int Conf Rehabil Robot. 2017 Jul;2017:765-770. doi: 10.1109/ICORR.2017.8009340.	Seth N	IEEE Int Conf Rehabil Robot	2017		NA	NA	10.1109/ICORR.2017.8009340
An open, multi-vendor, multi-field-strength brain MR dataset and analysis of publicly available skull stripping methods agreement	Souza R, Lucena O, Garrafa J, Gobbi D, Saluzzi M, Appenzeller S, Rittner L, Frayne R, Lotufo R.	Neuroimage. 2018 Apr 15;170:482-494. doi: 10.1016/j.neuroimage.2017.08.021. Epub 2017 Aug 12.	Souza R	Neuroimage	2018		NA	NA	10.1016/j.neuroimage.2017.08.021
A Feminist Intervention That Hurt Women: Biological Differences, Ergonomics, and Occupational Health: Une intervention féministe qui a nui aux femmes: différences biologiques, égalité, ergonomie et santé au travail	Messing K.	New Solut. 2017 Nov;27(3):304-318. doi: 10.1177/1048291117724800. Epub 2017 Aug 13.	Messing K	New Solut	2017		NA	NA	10.1177/1048291117724800
Innovation in neurosurgery: less than IDEAL? A systematic review	Muskens IS, Diederen SJH, Senders JT, Zamanipoor Najafabadi AH, van Furth WR, May AM, Smith TR, Bredenoord AL, Broekman MLD.	Acta Neurochir (Wien). 2017 Oct;159(10):1957-1966. doi: 10.1007/s00701-017-3280-3. Epub 2017 Aug 6.	Muskens IS	Acta Neurochir (Wien)	2017		PMC5590028	NA	10.1007/s00701-017-3280-3
On the feasibility of mining CD8+ T cell receptor patterns underlying immunogenic peptide recognition	De Neuter N, Bittremieux W, Beirnaert C, Cuypers B, Mrzic A, Moris P, Suls A, Van Tendeloo V, Ogunjimi B, Laukens K, Meysman P.	Immunogenetics. 2018 Mar;70(3):159-168. doi: 10.1007/s00251-017-1023-5. Epub 2017 Aug 4.	De Neuter N	Immunogenetics	2018		NA	NA	10.1007/s00251-017-1023-5
A survey on deep learning in medical image analysis	Litjens G, Kooi T, Bejnordi BE, Setio AAA, Ciompi F, Ghafoorian M, van der Laak JAWM, van Ginneken B, Sánchez CI.	Med Image Anal. 2017 Dec;42:60-88. doi: 10.1016/j.media.2017.07.005. Epub 2017 Jul 26.	Litjens G	Med Image Anal	2017		NA	NA	10.1016/j.media.2017.07.005
Variable Thumb Moment Arm Modeling and Thumb-Tip Force Production of a Human-Like Robotic Hand	Niehues TD, Deshpande AD.	J Biomech Eng. 2017 Oct 1;139(10). doi: 10.1115/1.4037402.	Niehues TD	J Biomech Eng	2017		NA	NA	10.1115/1.4037402
A neural network with central pattern generators entrained by sensory feedback controls walking of a bipedal model	Li W, Szczecinski NS, Quinn RD.	Bioinspir Biomim. 2017 Oct 16;12(6):065002. doi: 10.1088/1748-3190/aa8290.	Li W	Bioinspir Biomim	2017		NA	NA	10.1088/1748-3190/aa8290
Large meta-analysis of genome-wide association studies identifies five loci for lean body mass	Zillikens MC, Demissie S, Hsu YH, Yerges-Armstrong LM, Chou WC, Stolk L, Livshits G, Broer L, Johnson T, Koller DL, Kutalik Z, Luan J, Malkin I, Ried JS, Smith AV, Thorleifsson G, Vandenput L, Hua Zhao J, Zhang W, Aghdassi A, Åkesson K, Amin N, Baier LJ, Barroso I, Bennett DA, Bertram L, Biffar R, Bochud M, Boehnke M, Borecki IB, Buchman AS, Byberg L, Campbell H, Campos Obanda N, Cauley JA, Cawthon PM, Cederberg H, Chen Z, Cho NH, Jin Choi H, Claussnitzer M, Collins F, Cummings SR, De Jager PL, Demuth I, Dhonukshe-Rutten RAM, Diatchenko L, Eiriksdottir G, Enneman AW, Erdos M, Eriksson JG, Eriksson J, Estrada K, Evans DS, Feitosa MF, Fu M, Garcia M, Gieger C, Girke T, Glazer NL, Grallert H, Grewal J, Han BG, Hanson RL, Hayward C, Hofman A, Hoffman EP, Homuth G, Hsueh WC, Hubal MJ, Hubbard A, Huffman KM, Husted LB, Illig T, Ingelsson E, Ittermann T, Jansson JO, Jordan JM, Jula A, Karlsson M, Khaw KT, Kilpeläinen TO, Klopp N, Kloth JSL, Koistinen HA, Kraus WE, Kritchevsky S, Kuulasmaa T, Kuusisto J, Laakso M, Lahti J, Lang T, Langdahl BL, Launer LJ, Lee JY, Lerch MM, Lewis JR, Lind L, Lindgren C, Liu Y, et al.	Nat Commun. 2017 Jul 19;8(1):80. doi: 10.1038/s41467-017-00031-7.	Zillikens MC	Nat Commun	2017		PMC5517526	NA	10.1038/s41467-017-00031-7
Simulating ideal assistive devices to reduce the metabolic cost of walking with heavy loads	Dembia CL, Silder A, Uchida TK, Hicks JL, Delp SL.	PLoS One. 2017 Jul 12;12(7):e0180320. doi: 10.1371/journal.pone.0180320. eCollection 2017.	Dembia CL	PLoS One	2017		PMC5507502	NA	10.1371/journal.pone.0180320
Morbidity and Health Risk Factors Among New Mexico Miners: A Comparison Across Mining Sectors	Shumate AM, Yeoman K, Victoroff T, Evans K, Karr R, Sanchez T, Sood A, Laney AS.	J Occup Environ Med. 2017 Aug;59(8):789-794. doi: 10.1097/JOM.0000000000001078.	Shumate AM	J Occup Environ Med	2017		PMC5613973	NIHMS899707	10.1097/JOM.0000000000001078
Evaluation of rational nonsteroidal anti-inflammatory drugs and gastro-protective agents use; association rule data mining using outpatient prescription patterns	Pattanaprateep O, McEvoy M, Attia J, Thakkinstian A.	BMC Med Inform Decis Mak. 2017 Jul 4;17(1):96. doi: 10.1186/s12911-017-0496-3.	Pattanaprateep O	BMC Med Inform Decis Mak	2017		PMC5496643	NA	10.1186/s12911-017-0496-3
Assessment of pose repeatability and specimen repositioning of a robotic joint testing platform	El Daou H, Lord B, Amis A, Rodriguez Y Baena F.	Med Eng Phys. 2017 Sep;47:210-213. doi: 10.1016/j.medengphy.2017.06.012. Epub 2017 Jun 24.	El Daou H	Med Eng Phys	2017		NA	NA	10.1016/j.medengphy.2017.06.012
Use of Fellow as Clinical Teacher (FACT) Curriculum for Teaching During Consultation: Effect on Subspecialty Fellow Teaching Skills	Miloslavsky EM, Degnan K, McNeill J, McSparron JI.	J Grad Med Educ. 2017 Jun;9(3):345-350. doi: 10.4300/JGME-D-16-00464.1.	Miloslavsky EM	J Grad Med Educ	2017		PMC5476386	NA	10.4300/JGME-D-16-00464.1
Bone Fusion in Normal and Pathological Development is Constrained by the Network Architecture of the Human Skull	Esteve-Altava B, Vallès-Català T, Guimerà R, Sales-Pardo M, Rasskin-Gutman D.	Sci Rep. 2017 Jun 13;7(1):3376. doi: 10.1038/s41598-017-03196-9.	Esteve-Altava B	Sci Rep	2017		PMC5469793	NA	10.1038/s41598-017-03196-9
Staffs' and managers' perceptions of how and when discrete event simulation modelling can be used as a decision support in quality improvement: a focus group discussion study at two hospital settings in Sweden	Hvitfeldt-Forsberg H, Mazzocato P, Glaser D, Keller C, Unbeck M.	BMJ Open. 2017 Jun 6;7(5):e013869. doi: 10.1136/bmjopen-2016-013869.	Hvitfeldt-Forsberg H	BMJ Open	2017		PMC5729970	NA	10.1136/bmjopen-2016-013869
Deformable appearance pyramids for anatomy representation, landmark detection and pathology classification	Zhang Q, Bhalerao A, Hutchinson C.	Int J Comput Assist Radiol Surg. 2017 Aug;12(8):1271-1280. doi: 10.1007/s11548-017-1622-5. Epub 2017 Jun 3.	Zhang Q	Int J Comput Assist Radiol Surg	2017		PMC5541155	NA	10.1007/s11548-017-1622-5
Anisotropic Discrete Dual-Tree Wavelet Transform for Improved Classification of Trabecular Bone	Oulhaj H, Rziza M, Amine A, Toumi H, Lespessailles E, El Hassouni M, Jennane R.	IEEE Trans Med Imaging. 2017 Oct;36(10):2077-2086. doi: 10.1109/TMI.2017.2708988. Epub 2017 May 26.	Oulhaj H	IEEE Trans Med Imaging	2017		NA	NA	10.1109/TMI.2017.2708988
Predictive inference for best linear combination of biomarkers subject to limits of detection	Coolen-Maturi T.	Stat Med. 2017 Aug 15;36(18):2844-2874. doi: 10.1002/sim.7317. Epub 2017 May 28.	Coolen-Maturi T	Stat Med	2017		NA	NA	10.1002/sim.7317
An Interactive Simulator for Imposing Virtual Musculoskeletal Dynamics	Hasson CJ.	IEEE Trans Biomed Eng. 2018 Mar;65(3):539-549. doi: 10.1109/TBME.2017.2703298. Epub 2017 May 10.	Hasson CJ	IEEE Trans Biomed Eng	2018		NA	NA	10.1109/TBME.2017.2703298
Age-dependent differences in learning to control a robot arm using a body-machine interface	Ranganathan R, Lee MH, Padmanabhan MR, Aspelund S, Kagerer FA, Mukherjee R.	Sci Rep. 2019 Feb 13;9(1):1960. doi: 10.1038/s41598-018-38092-3.	Ranganathan R	Sci Rep	2019		PMC6374475	NA	10.1038/s41598-018-38092-3
Training an Actor-Critic Reinforcement Learning Controller for Arm Movement Using Human-Generated Rewards	Jagodnik KM, Thomas PS, van den Bogert AJ, Branicky MS, Kirsch RF.	IEEE Trans Neural Syst Rehabil Eng. 2017 Oct;25(10):1892-1905. doi: 10.1109/TNSRE.2017.2700395. Epub 2017 May 2.	Jagodnik KM	IEEE Trans Neural Syst Rehabil Eng	2017		NA	NA	10.1109/TNSRE.2017.2700395
Profiling the Location and Extent of Musicians' Pain Using Digital Pain Drawings	Cruder C, Falla D, Mangili F, Azzimonti L, Araújo LS, Williamon A, Barbero M.	Pain Pract. 2018 Jan;18(1):53-66. doi: 10.1111/papr.12581. Epub 2017 May 28.	Cruder C	Pain Pract	2018		PMC6849566	NA	10.1111/papr.12581
Litigation related to casting in Orthopaedics-An analysis of claims against the National Health Service in England	A'Court J, Yassa R, Charalambous CP.	Injury. 2017 Jul;48(7):1405-1407. doi: 10.1016/j.injury.2017.04.037. Epub 2017 Apr 19.	A'Court J	Injury	2017		NA	NA	10.1016/j.injury.2017.04.037
Montreal Accord on Patient-Reported Outcomes (PROs) use series - Paper 8: patient-reported outcomes in electronic health records can inform clinical and policy decisions	Ahmed S, Ware P, Gardner W, Witter J, Bingham CO 3rd, Kairy D, Bartlett SJ.	J Clin Epidemiol. 2017 Sep;89:160-167. doi: 10.1016/j.jclinepi.2017.04.011. Epub 2017 Apr 20.	Ahmed S	J Clin Epidemiol	2017		NA	NA	10.1016/j.jclinepi.2017.04.011
What is Known About the Attributes of a Successful Surgical Trainer? A Systematic Review	Dean B, Jones L, Garfjeld Roberts P, Rees J.	J Surg Educ. 2017 Sep-Oct;74(5):843-850. doi: 10.1016/j.jsurg.2017.01.010. Epub 2017 Apr 6.	Dean B	J Surg Educ	2017		NA	NA	10.1016/j.jsurg.2017.01.010
Recommendations towards standards for quantitative MRI (qMRI) and outstanding needs	Keenan KE, Biller JR, Delfino JG, Boss MA, Does MD, Evelhoch JL, Griswold MA, Gunter JL, Hinks RS, Hoffman SW, Kim G, Lattanzi R, Li X, Marinelli L, Metzger GJ, Mukherjee P, Nordstrom RJ, Peskin AP, Perez E, Russek SE, Sahiner B, Serkova N, Shukla-Dave A, Steckner M, Stupic KF, Wilmes LJ, Wu HH, Zhang H, Jackson EF, Sullivan DC.	J Magn Reson Imaging. 2019 Jun;49(7):e26-e39. doi: 10.1002/jmri.26598. Epub 2019 Jan 24.	Keenan KE	J Magn Reson Imaging	2019		PMC6663309	NIHMS1036802	10.1002/jmri.26598
General practitioner trainees' in-consultation generation of clinical questions for later answering: prevalence and associations	Magin P, Tapley A, Davey A, Morgan S, Holliday E, Ball J, Wearne S, Henderson K, Catzikiris N, Mulquiney K, Spike N, Kerr R, van Driel M.	Fam Pract. 2017 Sep 1;34(5):599-605. doi: 10.1093/fampra/cmx021.	Magin P	Fam Pract	2017		NA	NA	10.1093/fampra/cmx021
Effect of body weight support variation on muscle activities during robot assisted gait: a dynamic simulation study	Hussain S, Jamwal PK, Ghayesh MH.	Comput Methods Biomech Biomed Engin. 2017 May;20(6):626-635. doi: 10.1080/10255842.2017.1282471. Epub 2017 Feb 9.	Hussain S	Comput Methods Biomech Biomed Engin	2017		NA	NA	10.1080/10255842.2017.1282471
Automatic matching of surgeries to predict surgeons' next actions	Forestier G, Petitjean F, Riffaud L, Jannin P.	Artif Intell Med. 2017 Sep;81:3-11. doi: 10.1016/j.artmed.2017.03.007. Epub 2017 Mar 24.	Forestier G	Artif Intell Med	2017		NA	NA	10.1016/j.artmed.2017.03.007
Force-assisted ultrasound imaging system through dual force sensing and admittance robot control	Fang TY, Zhang HK, Finocchi R, Taylor RH, Boctor EM.	Int J Comput Assist Radiol Surg. 2017 Jun;12(6):983-991. doi: 10.1007/s11548-017-1566-9. Epub 2017 Mar 25.	Fang TY	Int J Comput Assist Radiol Surg	2017		NA	NA	10.1007/s11548-017-1566-9
Interactive segmentation in MRI for orthopedic surgery planning: bone tissue	Ozdemir F, Karani N, Fürnstahl P, Goksel O.	Int J Comput Assist Radiol Surg. 2017 Jun;12(6):1031-1039. doi: 10.1007/s11548-017-1570-0. Epub 2017 Mar 24.	Ozdemir F	Int J Comput Assist Radiol Surg	2017		NA	NA	10.1007/s11548-017-1570-0
Mobile Stride Length Estimation With Deep Convolutional Neural Networks	Hannink J, Kautz T, Pasluosta CF, Barth J, Schulein S, GaBmann KG, Klucken J, Eskofier BM.	IEEE J Biomed Health Inform. 2018 Mar;22(2):354-362. doi: 10.1109/JBHI.2017.2679486. Epub 2017 Mar 9.	Hannink J	IEEE J Biomed Health Inform	2018		NA	NA	10.1109/JBHI.2017.2679486
Constrained Optimization Methods in Health Services Research-An Introduction: Report 1 of the ISPOR Optimization Methods Emerging Good Practices Task Force	Crown W, Buyukkaramikli N, Thokala P, Morton A, Sir MY, Marshall DA, Tosh J, Padula WV, Ijzerman MJ, Wong PK, Pasupathy KS.	Value Health. 2017 Mar;20(3):310-319. doi: 10.1016/j.jval.2017.01.013.	Crown W	Value Health	2017		NA	NA	10.1016/j.jval.2017.01.013
The effects of shared information on semantic calculations in the gene ontology	Bible PW, Sun HW, Morasso MI, Loganantharaj R, Wei L.	Comput Struct Biotechnol J. 2017 Jan 30;15:195-211. doi: 10.1016/j.csbj.2017.01.009. eCollection 2017.	Bible PW	Comput Struct Biotechnol J	2017		PMC5299144	NA	10.1016/j.csbj.2017.01.009
How do hospital doctors manage patients with medically unexplained symptoms: a qualitative study of physicians	Warner A, Walters K, Lamahewa K, Buszewicz M.	J R Soc Med. 2017 Feb;110(2):65-72. doi: 10.1177/0141076816686348.	Warner A	J R Soc Med	2017		PMC5305010	NA	10.1177/0141076816686348
Rare and low-frequency coding variants alter human adult height	Marouli E, Graff M, Medina-Gomez C, Lo KS, Wood AR, Kjaer TR, Fine RS, Lu Y, Schurmann C, Highland HM, Rüeger S, Thorleifsson G, Justice AE, Lamparter D, Stirrups KE, Turcot V, Young KL, Winkler TW, Esko T, Karaderi T, Locke AE, Masca NG, Ng MC, Mudgal P, Rivas MA, Vedantam S, Mahajan A, Guo X, Abecasis G, Aben KK, Adair LS, Alam DS, Albrecht E, Allin KH, Allison M, Amouyel P, Appel EV, Arveiler D, Asselbergs FW, Auer PL, Balkau B, Banas B, Bang LE, Benn M, Bergmann S, Bielak LF, Blüher M, Boeing H, Boerwinkle E, Böger CA, Bonnycastle LL, Bork-Jensen J, Bots ML, Bottinger EP, Bowden DW, Brandslund I, Breen G, Brilliant MH, Broer L, Burt AA, Butterworth AS, Carey DJ, Caulfield MJ, Chambers JC, Chasman DI, Chen YI, Chowdhury R, Christensen C, Chu AY, Cocca M, Collins FS, Cook JP, Corley J, Galbany JC, Cox AJ, Cuellar-Partida G, Danesh J, Davies G, de Bakker PI, de Borst GJ, de Denus S, de Groot MC, de Mutsert R, Deary IJ, Dedoussis G, Demerath EW, den Hollander AI, Dennis JG, Di Angelantonio E, Drenos F, Du M, Dunning AM, Easton DF, Ebeling T, Edwards TL, Ellinor PT, Elliott P, Evangelou E, Farmaki AE, Faul JD, et al.	Nature. 2017 Feb 9;542(7640):186-190. doi: 10.1038/nature21039. Epub 2017 Feb 1.	Marouli E	Nature	2017		PMC5302847	NIHMS834200	10.1038/nature21039
Development and implementation of a longitudinal students as teachers program: participant satisfaction and implications for medical student teaching and learning	Yeung C, Friesen F, Farr S, Law M, Albert L.	BMC Med Educ. 2017 Jan 31;17(1):28. doi: 10.1186/s12909-017-0857-8.	Yeung C	BMC Med Educ	2017		PMC5282841	NA	10.1186/s12909-017-0857-8
Acceptance of primary practitioner physiotherapists in an emergency department: A qualitative study of interprofessional collaboration within workforce reform	Coyle J, Gill SD.	J Interprof Care. 2017 Mar;31(2):226-232. doi: 10.1080/13561820.2016.1233394. Epub 2017 Jan 27.	Coyle J	J Interprof Care	2017		NA	NA	10.1080/13561820.2016.1233394
Prevalence and independent risk factors for hearing impairment among very low birth weight infants	Wang CH, Yang CY, Lien R, Chu SM, Hsu JF, Fu RH, Chiang MC.	Int J Pediatr Otorhinolaryngol. 2017 Feb;93:123-127. doi: 10.1016/j.ijporl.2016.12.029. Epub 2016 Dec 27.	Wang CH	Int J Pediatr Otorhinolaryngol	2017		NA	NA	10.1016/j.ijporl.2016.12.029
Pedicle screw placement accuracy of bone-mounted miniature robot system	Tsai TH, Tzou RD, Su YF, Wu CH, Tsai CY, Lin CL.	Medicine (Baltimore). 2017 Jan;96(3):e5835. doi: 10.1097/MD.0000000000005835.	Tsai TH	Medicine (Baltimore)	2017		PMC5279084	NA	10.1097/MD.0000000000005835
Facilitating awareness of philosophy of science, ethics and communication through manual skills training in undergraduate education	Kordahl HL, Fougner M.	Physiother Theory Pract. 2017 Mar;33(3):206-217. doi: 10.1080/09593985.2016.1277289. Epub 2017 Jan 17.	Kordahl HL	Physiother Theory Pract	2017		NA	NA	10.1080/09593985.2016.1277289
Rehabilitation robotics for the upper extremity: review with new directions for orthopaedic disorders	Hakim RM, Tunis BG, Ross MD.	Disabil Rehabil Assist Technol. 2017 Nov;12(8):765-771. doi: 10.1080/17483107.2016.1269211. Epub 2016 Dec 30.	Hakim RM	Disabil Rehabil Assist Technol	2017		NA	NA	10.1080/17483107.2016.1269211
Using Objective Structured Clinical Examinations to Assess Intern Orthopaedic Physical Examination Skills: A Multimodal Didactic Comparison	Phillips D, Pean CA, Allen K, Zuckerman J, Egol K.	J Surg Educ. 2017 May-Jun;74(3):513-518. doi: 10.1016/j.jsurg.2016.10.011. Epub 2016 Dec 21.	Phillips D	J Surg Educ	2017		NA	NA	10.1016/j.jsurg.2016.10.011
Morphological classification of odontogenic keratocysts using Bouligand-Minkowski fractal descriptors	Florindo JB, Bruno OM, Landini G.	Comput Biol Med. 2017 Feb 1;81:1-10. doi: 10.1016/j.compbiomed.2016.12.003. Epub 2016 Dec 8.	Florindo JB	Comput Biol Med	2017		NA	NA	10.1016/j.compbiomed.2016.12.003
The Feasibility and Effects of Acupuncture in an Adolescent Nordic Ski Population	Garlanger KL, Fredericks WH, Do A, Bauer BA, Laskowski ER.	PM R. 2017 Aug;9(8):795-803. doi: 10.1016/j.pmrj.2016.11.010. Epub 2016 Nov 30.	Garlanger KL	PM R	2017		NA	NA	10.1016/j.pmrj.2016.11.010
Combining transcription factor binding affinities with open-chromatin data for accurate gene expression prediction	Schmidt F, Gasparoni N, Gasparoni G, Gianmoena K, Cadenas C, Polansky JK, Ebert P, Nordström K, Barann M, Sinha A, Fröhler S, Xiong J, Dehghani Amirabad A, Behjati Ardakani F, Hutter B, Zipprich G, Felder B, Eils J, Brors B, Chen W, Hengstler JG, Hamann A, Lengauer T, Rosenstiel P, Walter J, Schulz MH.	Nucleic Acids Res. 2017 Jan 9;45(1):54-66. doi: 10.1093/nar/gkw1061. Epub 2016 Nov 29.	Schmidt F	Nucleic Acids Res	2017		PMC5224477	NA	10.1093/nar/gkw1061
An interprofessional health assessment program in rural amateur sport	Grace S, Coutts R.	J Interprof Care. 2017 Jan;31(1):115-117. doi: 10.1080/13561820.2016.1244176. Epub 2016 Nov 23.	Grace S	J Interprof Care	2017		NA	NA	10.1080/13561820.2016.1244176
Simulating the Surgical Patient Pathway for Undergraduates	Giblett N, Rathore R, Carruthers D.	J Surg Educ. 2017 Mar-Apr;74(2):271-276. doi: 10.1016/j.jsurg.2016.10.003. Epub 2016 Nov 4.	Giblett N	J Surg Educ	2017		NA	NA	10.1016/j.jsurg.2016.10.003
Factorial versus multi-arm multi-stage designs for clinical trials with multiple treatments	Jaki T, Vasileiou D.	Stat Med. 2017 Feb 20;36(4):563-580. doi: 10.1002/sim.7159. Epub 2016 Nov 2.	Jaki T	Stat Med	2017		PMC5244690	NA	10.1002/sim.7159
Proteomic and Bioinformatic Characterization of Extracellular Vesicles Released from Human Macrophages upon Influenza A Virus Infection	Cypryk W, Lorey M, Puustinen A, Nyman TA, Matikainen S.	J Proteome Res. 2017 Jan 6;16(1):217-227. doi: 10.1021/acs.jproteome.6b00596. Epub 2016 Nov 15.	Cypryk W	J Proteome Res	2017		NA	NA	10.1021/acs.jproteome.6b00596
A Novel Hybrid Feature Selection Model for Classification of Neuromuscular Dystrophies Using Bhattacharyya Coefficient, Genetic Algorithm and Radial Basis Function Based Support Vector Machine	Anand D, Pandey B, Pandey DK.	Interdiscip Sci. 2018 Jun;10(2):244-250. doi: 10.1007/s12539-016-0183-6. Epub 2016 Sep 17.	Anand D	Interdiscip Sci	2018		NA	NA	10.1007/s12539-016-0183-6
Selection of clinical features for pattern recognition applied to gait analysis	Altilio R, Paoloni M, Panella M.	Med Biol Eng Comput. 2017 Apr;55(4):685-695. doi: 10.1007/s11517-016-1546-1. Epub 2016 Jul 19.	Altilio R	Med Biol Eng Comput	2017		NA	NA	10.1007/s11517-016-1546-1
The effect of curriculum sample selection for medical school	de Visser M, Fluit C, Fransen J, Latijnhouwers M, Cohen-Schotanus J, Laan R.	Adv Health Sci Educ Theory Pract. 2017 Mar;22(1):43-56. doi: 10.1007/s10459-016-9681-x. Epub 2016 Apr 23.	de Visser M	Adv Health Sci Educ Theory Pract	2017		PMC5306429	NA	10.1007/s10459-016-9681-x
A Novel Morphological Analysis of DXA-DICOM Images by Artificial Neural Networks for Estimating Bone Mineral Density in Health and Disease	Mohamed EI, Meshref RA, Abdel-Mageed SM, Moustafa MH, Badawi MI, Darwish SH.	J Clin Densitom. 2019 Jul-Sep;22(3):382-390. doi: 10.1016/j.jocd.2018.08.006. Epub 2018 Sep 5.	Mohamed EI	J Clin Densitom	2019		NA	NA	10.1016/j.jocd.2018.08.006
Pharmacomicrobiomics in inflammatory arthritis: gut microbiome as modulator of therapeutic response	Scher JU, Nayak RR, Ubeda C, Turnbaugh PJ, Abramson SB.	Nat Rev Rheumatol. 2020 May;16(5):282-292. doi: 10.1038/s41584-020-0395-3. Epub 2020 Mar 10.	Scher JU	Nat Rev Rheumatol	2020				10.1038/s41584-020-0395-3
Methotrexate and its mechanisms of action in inflammatory arthritis	Cronstein BN, Aune TM.	Nat Rev Rheumatol. 2020 Mar;16(3):145-154. doi: 10.1038/s41584-020-0373-9. Epub 2020 Feb 17.	Cronstein BN	Nat Rev Rheumatol	2020				10.1038/s41584-020-0373-9
Quantitative Imaging in Inflammatory Arthritis: Between Tradition and Innovation	Giraudo C, Kainberger F, Boesen M, Trattnig S.	Semin Musculoskelet Radiol. 2020 Aug;24(4):337-354. doi: 10.1055/s-0040-1708823. Epub 2020 Sep 29.	Giraudo C	Semin Musculoskelet Radiol	2020				10.1055/s-0040-1708823
Review: Genetics and the Classification of Arthritis in Adults and Children	Nigrovic PA, Raychaudhuri S, Thompson SD.	Arthritis Rheumatol. 2018 Jan;70(1):7-17. doi: 10.1002/art.40350. Epub 2017 Dec 1.	Nigrovic PA	Arthritis Rheumatol	2018		PMC5805142	NIHMS911845	10.1002/art.40350
Viewpoint on Time Series and Interrupted Time Series Optimum Modeling for Predicting Arthritic Disease Outcomes	Bonakdari H, Pelletier JP, Martel-Pelletier J.	Curr Rheumatol Rep. 2020 May 20;22(7):27. doi: 10.1007/s11926-020-00907-6.	Bonakdari H	Curr Rheumatol Rep	2020				10.1007/s11926-020-00907-6
Activation of c-Jun N-Terminal Kinase, a Potential Therapeutic Target in Autoimmune Arthritis	Lai B, Wu CH, Lai JH.	Cells. 2020 Nov 12;9(11):2466. doi: 10.3390/cells9112466.	Lai B	Cells	2020		PMC7696795	NA	10.3390/cells9112466
Emerging Imaging Techniques in Spondyloarthritis: Dual-Energy Computed Tomography and New MRI Sequences	Chen M, Bird P, Jans L.	Rheum Dis Clin North Am. 2020 May;46(2):287-296. doi: 10.1016/j.rdc.2020.01.010.	Chen M	Rheum Dis Clin North Am	2020				10.1016/j.rdc.2020.01.010
Spinal radiographs in those with back pain-when are they appropriate to diagnose vertebral fractures?	Clark EM, Cummings SR, Schousboe JT.	Osteoporos Int. 2017 Aug;28(8):2293-2297. doi: 10.1007/s00198-017-4052-x. Epub 2017 Apr 25.	Clark EM	Osteoporos Int	2017		NA	NA	10.1007/s00198-017-4052-x
Issues in CPPD Nomenclature and Classification	Tedeschi SK.	Curr Rheumatol Rep. 2019 Jul 25;21(9):49. doi: 10.1007/s11926-019-0847-4.	Tedeschi SK	Curr Rheumatol Rep	2019				10.1007/s11926-019-0847-4
Nonhealing Ulcers in Patients with Tophaceous Gout: A Systematic Review	Lam G, Ross FL, Chiu ES.	Adv Skin Wound Care. 2017 May;30(5):230-237. doi: 10.1097/01.ASW.0000515456.65405.56.	Lam G	Adv Skin Wound Care	2017		NA	NA	10.1097/01.ASW.0000515456.65405.56
Management of Gout: A Systematic Review in Support of an American College of Physicians Clinical Practice Guideline	Shekelle PG, Newberry SJ, FitzGerald JD, Motala A, O'Hanlon CE, Tariq A, Okunogbe A, Han D, Shanman R.	Ann Intern Med. 2017 Jan 3;166(1):37-51. doi: 10.7326/M16-0461. Epub 2016 Nov 1.	Shekelle PG	Ann Intern Med	2017		NA	NA	10.7326/M16-0461
The Gut Microbiome in Inflammatory Bowel Disease: Lessons Learned From Other Immune-Mediated Inflammatory Diseases	Knox NC, Forbes JD, Peterson CL, Van Domselaar G, Bernstein CN.	Am J Gastroenterol. 2019 Jul;114(7):1051-1070. doi: 10.14309/ajg.0000000000000305.	Knox NC	Am J Gastroenterol	2019		NA	NA	10.14309/ajg.0000000000000305
Implications of juvenile idiopathic arthritis genetic risk variants for disease pathogenesis and classification	Nigrovic PA, Martínez-Bonet M, Thompson SD.	Curr Opin Rheumatol. 2019 Sep;31(5):401-410. doi: 10.1097/BOR.0000000000000637.	Nigrovic PA	Curr Opin Rheumatol	2019		PMC6800096	NIHMS1054690	10.1097/BOR.0000000000000637
Systemic juvenile idiopathic arthritis and macrophage activation syndrome: update on pathogenesis and treatment	Yasin S, Schulert GS.	Curr Opin Rheumatol. 2018 Sep;30(5):514-520. doi: 10.1097/BOR.0000000000000526.	Yasin S	Curr Opin Rheumatol	2018		NA	NA	10.1097/BOR.0000000000000526
Inclusion body myositis: clinical features and pathogenesis	Greenberg SA.	Nat Rev Rheumatol. 2019 May;15(5):257-272. doi: 10.1038/s41584-019-0186-x.	Greenberg SA	Nat Rev Rheumatol	2019				10.1038/s41584-019-0186-x
Classification of myositis	Lundberg IE, de Visser M, Werth VP.	Nat Rev Rheumatol. 2018 May;14(5):269-278. doi: 10.1038/nrrheum.2018.41. Epub 2018 Apr 12.	Lundberg IE	Nat Rev Rheumatol	2018				10.1038/nrrheum.2018.41
Advances in the early diagnosis and therapy of inclusion body myositis	Lilleker JB.	Curr Opin Rheumatol. 2018 Nov;30(6):644-649. doi: 10.1097/BOR.0000000000000537.	Lilleker JB	Curr Opin Rheumatol	2018				10.1097/BOR.0000000000000537
Inclusion body myositis: advancements in diagnosis, pathomechanisms, and treatment	Schmidt K, Schmidt J.	Curr Opin Rheumatol. 2017 Nov;29(6):632-638. doi: 10.1097/BOR.0000000000000436.	Schmidt K	Curr Opin Rheumatol	2017				10.1097/BOR.0000000000000436
How Imaging Can Assist with Diagnosis and Monitoring of Disease in Myositis	Kubínová K, Mann H, Vrána J, Vencovský J.	Curr Rheumatol Rep. 2020 Aug 26;22(10):62. doi: 10.1007/s11926-020-00939-y.	Kubínová K	Curr Rheumatol Rep	2020				10.1007/s11926-020-00939-y
Diagnostic Value of Muscle Ultrasound for Myopathies and Myositis	Albayda J, van Alfen N.	Curr Rheumatol Rep. 2020 Sep 28;22(11):82. doi: 10.1007/s11926-020-00947-y.	Albayda J	Curr Rheumatol Rep	2020		PMC7522112		10.1007/s11926-020-00947-y
WANTED - Dead or alive: Myotubularins, a large disease-associated protein family	Raess MA, Friant S, Cowling BS, Laporte J.	Adv Biol Regul. 2017 Jan;63:49-58. doi: 10.1016/j.jbior.2016.09.001. Epub 2016 Sep 15.	Raess MA	Adv Biol Regul	2017		NA	NA	10.1016/j.jbior.2016.09.001
Interplay between genetics and epigenetics in osteoarthritis	Rice SJ, Beier F, Young DA, Loughlin J.	Nat Rev Rheumatol. 2020 May;16(5):268-281. doi: 10.1038/s41584-020-0407-3. Epub 2020 Apr 9.	Rice SJ	Nat Rev Rheumatol	2020				10.1038/s41584-020-0407-3
Osteoarthritis year in review 2020: imaging	Eckstein F, Wirth W, Culvenor AG.	Osteoarthritis Cartilage. 2021 Feb;29(2):170-179. doi: 10.1016/j.joca.2020.12.019. Epub 2021 Jan 5.	Eckstein F	Osteoarthritis Cartilage	2021		NA	NA	10.1016/j.joca.2020.12.019
Setting up distinctive outcome measures for each osteoarthritis phenotype	Roman-Blas JA, Mendoza-Torres LA, Largo R, Herrero-Beaumont G.	Ther Adv Musculoskelet Dis. 2020 Sep 10;12:1759720X20937966. doi: 10.1177/1759720X20937966. eCollection 2020.	Roman-Blas JA	Ther Adv Musculoskelet Dis	2020		PMC7491224		10.1177/1759720X20937966
Osteoarthritis year in review: genetics, genomics, epigenetics	Ratneswaran A, Kapoor M.	Osteoarthritis Cartilage. 2021 Feb;29(2):151-160. doi: 10.1016/j.joca.2020.11.003. Epub 2020 Nov 21.	Ratneswaran A	Osteoarthritis Cartilage	2021				10.1016/j.joca.2020.11.003
Osteoarthritis year in review 2019: imaging	Kijowski R, Demehri S, Roemer F, Guermazi A.	Osteoarthritis Cartilage. 2020 Mar;28(3):285-295. doi: 10.1016/j.joca.2019.11.009. Epub 2019 Dec 23.	Kijowski R	Osteoarthritis Cartilage	2020				10.1016/j.joca.2019.11.009
Osteoarthritis year in review 2020: mechanics	Astephen Wilson JL, Kobsar D.	Osteoarthritis Cartilage. 2021 Feb;29(2):161-169. doi: 10.1016/j.joca.2020.12.009. Epub 2021 Jan 6.	Astephen Wilson JL	Osteoarthritis Cartilage	2021				10.1016/j.joca.2020.12.009
Chondrocyte secretome: a source of novel insights and exploratory biomarkers of osteoarthritis	Sanchez C, Bay-Jensen AC, Pap T, Dvir-Ginzberg M, Quasnichka H, Barrett-Jolley R, Mobasheri A, Henrotin Y.	Osteoarthritis Cartilage. 2017 Aug;25(8):1199-1209. doi: 10.1016/j.joca.2017.02.797. Epub 2017 Feb 20.	Sanchez C	Osteoarthritis Cartilage	2017				10.1016/j.joca.2017.02.797
Use of Computational Modeling to Study Joint Degeneration: A Review	Mukherjee S, Nazemi M, Jonkers I, Geris L.	Front Bioeng Biotechnol. 2020 Feb 28;8:93. doi: 10.3389/fbioe.2020.00093. eCollection 2020.	Mukherjee S	Front Bioeng Biotechnol	2020		PMC7058554	NA	10.3389/fbioe.2020.00093
Osteoarthritis biomarkers: year in review	Watt FE.	Osteoarthritis Cartilage. 2018 Mar;26(3):312-318. doi: 10.1016/j.joca.2017.10.016. Epub 2017 Oct 26.	Watt FE	Osteoarthritis Cartilage	2018				10.1016/j.joca.2017.10.016
Osteoarthritis year in review 2018: mechanics	DeFrate LE, Kim-Wang SY, Englander ZA, McNulty AL.	Osteoarthritis Cartilage. 2019 Mar;27(3):392-400. doi: 10.1016/j.joca.2018.12.011. Epub 2018 Dec 28.	DeFrate LE	Osteoarthritis Cartilage	2019		PMC6489451	NIHMS1518812	10.1016/j.joca.2018.12.011
Osteoarthritis year in review 2019: mechanics	Hunt MA, Charlton JM, Esculier JF.	Osteoarthritis Cartilage. 2020 Mar;28(3):267-274. doi: 10.1016/j.joca.2019.12.003. Epub 2019 Dec 23.	Hunt MA	Osteoarthritis Cartilage	2020				10.1016/j.joca.2019.12.003
Osteoarthritis year in review 2018: biomarkers (biochemical markers)	Saberi Hosnijeh F, Bierma-Zeinstra SM, Bay-Jensen AC.	Osteoarthritis Cartilage. 2019 Mar;27(3):412-423. doi: 10.1016/j.joca.2018.12.002. Epub 2018 Dec 12.	Saberi Hosnijeh F	Osteoarthritis Cartilage	2019				10.1016/j.joca.2018.12.002
Potential efficacy of dendritic cell immunomodulation in the treatment of osteoarthritis	Alahdal M, Zhang H, Huang R, Sun W, Deng Z, Duan L, Ouyang H, Wang D.	Rheumatology (Oxford). 2021 Feb 1;60(2):507-517. doi: 10.1093/rheumatology/keaa745.	Alahdal M	Rheumatology (Oxford)	2021		NA	NA	10.1093/rheumatology/keaa745
A Systematic Review of the Evolution of Health-Economic Evaluation Models of Osteoarthritis	Zhao T, Ahmad H, de Graaff B, Xia Q, Winzenberg T, Aitken D, Palmer AJ.	Arthritis Care Res (Hoboken). 2020 Aug 16. doi: 10.1002/acr.24410. Online ahead of print.	Zhao T	Arthritis Care Res (Hoboken)	2020				10.1002/acr.24410
Understanding osteoarthritis pathogenesis: a multiomics system-based approach	Ratneswaran A, Rockel JS, Kapoor M.	Curr Opin Rheumatol. 2020 Jan;32(1):80-91. doi: 10.1097/BOR.0000000000000680.	Ratneswaran A	Curr Opin Rheumatol	2020				10.1097/BOR.0000000000000680
Imaging of OA - From disease modification to clinical utility	Hayashi D, Roemer FW, Eckstein F, Samuels J, Guermazi A.	Best Pract Res Clin Rheumatol. 2020 Dec;34(6):101588. doi: 10.1016/j.berh.2020.101588. Epub 2020 Sep 15.	Hayashi D	Best Pract Res Clin Rheumatol	2020		NA	NA	10.1016/j.berh.2020.101588
Phenotypes of osteoarthritis: current state and future implications	Deveza LA, Nelson AE, Loeser RF.	Clin Exp Rheumatol. 2019 Sep-Oct;37 Suppl 120(5):64-72. Epub 2019 Oct 15.	Deveza LA	Clin Exp Rheumatol	2019		PMC6936212	NIHMS1064152	NA
State of the Art: Imaging of Osteoarthritis-Revisited 2020	Roemer FW, Demehri S, Omoumi P, Link TM, Kijowski R, Saarakkala S, Crema MD, Guermazi A.	Radiology. 2020 Jul;296(1):5-21. doi: 10.1148/radiol.2020192498. Epub 2020 May 19.	Roemer FW	Radiology	2020		NA	NA	10.1148/radiol.2020192498
Osteoarthritis year in review 2018: imaging	Nieminen MT, Casula V, Nevalainen MT, Saarakkala S.	Osteoarthritis Cartilage. 2019 Mar;27(3):401-411. doi: 10.1016/j.joca.2018.12.009. Epub 2018 Dec 25.	Nieminen MT	Osteoarthritis Cartilage	2019		NA	NA	10.1016/j.joca.2018.12.009
Translation of morphological and functional musculoskeletal imaging	Pedoia V, Majumdar S.	J Orthop Res. 2019 Jan;37(1):23-34. doi: 10.1002/jor.24151. Epub 2018 Oct 29.	Pedoia V	J Orthop Res	2019		NA	NA	10.1002/jor.24151
Current status of functional MRI of osteoarthritis for diagnosis and prognosis	Juras V, Chang G, Regatte RR.	Curr Opin Rheumatol. 2020 Jan;32(1):102-109. doi: 10.1097/BOR.0000000000000674.	Juras V	Curr Opin Rheumatol	2020		PMC7398235	NIHMS1612367	10.1097/BOR.0000000000000674
Advances in FAI Imaging: a Focused Review	Mascarenhas VV, Caetano A, Dantas P, Rego P.	Curr Rev Musculoskelet Med. 2020 Oct;13(5):622-640. doi: 10.1007/s12178-020-09663-7.	Mascarenhas VV	Curr Rev Musculoskelet Med	2020		PMC7474722	NA	10.1007/s12178-020-09663-7
The Use of Artificial Intelligence in the Evaluation of Knee Pathology	Garwood ER, Tai R, Joshi G, Watts V GJ.	Semin Musculoskelet Radiol. 2020 Feb;24(1):21-29. doi: 10.1055/s-0039-3400264. Epub 2020 Jan 28.	Garwood ER	Semin Musculoskelet Radiol	2020		NA	NA	10.1055/s-0039-3400264
Improving Quantitative Magnetic Resonance Imaging Using Deep Learning	Liu F.	Semin Musculoskelet Radiol. 2020 Aug;24(4):451-459. doi: 10.1055/s-0040-1709482. Epub 2020 Sep 29.	Liu F	Semin Musculoskelet Radiol	2020		NA	NA	10.1055/s-0040-1709482
Magnetic resonance imaging assessment of knee osteoarthritis: current and developing new concepts and techniques	Hayashi D, Roemer FW, Guermazi A.	Clin Exp Rheumatol. 2019 Sep-Oct;37 Suppl 120(5):88-95. Epub 2019 Oct 15.	Hayashi D	Clin Exp Rheumatol	2019		NA	NA	NA
Risk-stratified and stepped models of care for back pain and osteoarthritis: are we heading towards a common model?	Kongsted A, Kent P, Quicke JG, Skou ST, Hill JC.	Pain Rep. 2020 Sep 23;5(5):e843. doi: 10.1097/PR9.0000000000000843. eCollection 2020 Sep-Oct.	Kongsted A	Pain Rep	2020		PMC7678800	NA	10.1097/PR9.0000000000000843
Magnetic resonance imaging for chronic pain: diagnosis, manipulation, and biomarkers	Tu Y, Cao J, Bi Y, Hu L.	Sci China Life Sci. 2020 Nov 23. doi: 10.1007/s11427-020-1822-4. Online ahead of print.	Tu Y	Sci China Life Sci	2020		NA	NA	10.1007/s11427-020-1822-4
Peripheral Nerves: Not Only Cross-sectional Area in the Era of Radiomics	Tagliafico AS, González RP, Rossi F, Bignotti B, Martinoli C.	Semin Musculoskelet Radiol. 2020 Apr;24(2):175-180. doi: 10.1055/s-0040-1701629. Epub 2020 May 21.	Tagliafico AS	Semin Musculoskelet Radiol	2020		NA	NA	10.1055/s-0040-1701629
The pathophysiology of polymyalgia rheumatica, small pieces of a big puzzle	Carvajal Alegria G, Boukhlal S, Cornec D, Devauchelle-Pensec V.	Autoimmun Rev. 2020 Nov;19(11):102670. doi: 10.1016/j.autrev.2020.102670. Epub 2020 Sep 15.	Carvajal Alegria G	Autoimmun Rev	2020		NA	NA	10.1016/j.autrev.2020.102670
Applying precision medicine to unmet clinical needs in psoriatic disease	Jadon DR, Stober C, Pennington SR, FitzGerald O.	Nat Rev Rheumatol. 2020 Nov;16(11):609-627. doi: 10.1038/s41584-020-00507-9. Epub 2020 Oct 6.	Jadon DR	Nat Rev Rheumatol	2020				10.1038/s41584-020-00507-9
Preventing psoriatic arthritis: focusing on patients with psoriasis at increased risk of transition	Scher JU, Ogdie A, Merola JF, Ritchlin C.	Nat Rev Rheumatol. 2019 Mar;15(3):153-166. doi: 10.1038/s41584-019-0175-0.	Scher JU	Nat Rev Rheumatol	2019				10.1038/s41584-019-0175-0
Strategies to Improve Outcomes in Psoriatic Arthritis	Ritchlin C, Scher JU.	Curr Rheumatol Rep. 2019 Dec 7;21(12):72. doi: 10.1007/s11926-019-0876-z.	Ritchlin C	Curr Rheumatol Rep	2019				10.1007/s11926-019-0876-z
Aiming for Cure and Preventive Initiatives in Psoriatic Disease: Building Synergy at NPF, GRAPPA, and PPACMAN	Bell S, Merola JF, Webster DE, Pennington SR, Liao W, Ogdie A, FitzGerald O, Ritchlin C, Scher JU.	Curr Rheumatol Rep. 2020 Sep 21;22(11):78. doi: 10.1007/s11926-020-00958-9.	Bell S	Curr Rheumatol Rep	2020				10.1007/s11926-020-00958-9
Complexities in Genetics of Psoriatic Arthritis	Rahmati S, Tsoi L, O'Rielly D, Chandran V, Rahman P.	Curr Rheumatol Rep. 2020 Mar 12;22(4):10. doi: 10.1007/s11926-020-0886-x.	Rahmati S	Curr Rheumatol Rep	2020		PMC7067725		10.1007/s11926-020-0886-x
Atherosclerotic cardiovascular disease prevention in rheumatoid arthritis	Semb AG, Ikdahl E, Wibetoe G, Crowson C, Rollefstad S.	Nat Rev Rheumatol. 2020 Jul;16(7):361-379. doi: 10.1038/s41584-020-0428-y. Epub 2020 Jun 3.	Semb AG	Nat Rev Rheumatol	2020				10.1038/s41584-020-0428-y
Rheumatoid Arthritis Pathogenesis, Prediction, and Prevention: An Emerging Paradigm Shift	Deane KD, Holers VM.	Arthritis Rheumatol. 2021 Feb;73(2):181-193. doi: 10.1002/art.41417. Epub 2020 Dec 8.	Deane KD	Arthritis Rheumatol	2021		PMC7772259	NIHMS1620056	10.1002/art.41417
Precision medicine and management of rheumatoid arthritis	Aletaha D.	J Autoimmun. 2020 Jun;110:102405. doi: 10.1016/j.jaut.2020.102405. Epub 2020 Apr 8.	Aletaha D	J Autoimmun	2020		NA	NA	10.1016/j.jaut.2020.102405
The oral and gut microbiome in rheumatoid arthritis patients: a systematic review	Chu XJ, Cao NW, Zhou HY, Meng X, Guo B, Zhang HY, Li BZ.	Rheumatology (Oxford). 2021 Mar 2;60(3):1054-1066. doi: 10.1093/rheumatology/keaa835.	Chu XJ	Rheumatology (Oxford)	2021				10.1093/rheumatology/keaa835
Linking of genetic risk variants to disease-specific gene expression via multi-omics studies in rheumatoid arthritis	Suzuki A, Terao C, Yamamoto K.	Semin Arthritis Rheum. 2019 Dec;49(3S):S49-S53. doi: 10.1016/j.semarthrit.2019.09.007.	Suzuki A	Semin Arthritis Rheum	2019				10.1016/j.semarthrit.2019.09.007
Cardiovascular risk assessment in patients with rheumatoid arthritis using carotid ultrasound B-mode imaging	Jamthikar AD, Gupta D, Puvvula A, Johri AM, Khanna NN, Saba L, Mavrogeni S, Laird JR, Pareek G, Miner M, Sfikakis PP, Protogerou A, Kitas GD, Kolluri R, Sharma AM, Viswanathan V, Rathore VS, Suri JS.	Rheumatol Int. 2020 Dec;40(12):1921-1939. doi: 10.1007/s00296-020-04691-5. Epub 2020 Aug 28.	Jamthikar AD	Rheumatol Int	2020		PMC7453675	NA	10.1007/s00296-020-04691-5
The role of registries in the treatment of rheumatoid arthritis with biologic disease-modifying anti-rheumatic drugs	Pombo-Suarez M, Gomez-Reino J.	Pharmacol Res. 2019 Oct;148:104410. doi: 10.1016/j.phrs.2019.104410. Epub 2019 Aug 25.	Pombo-Suarez M	Pharmacol Res	2019		NA	NA	10.1016/j.phrs.2019.104410
A paradigm shift in studies based on rheumatoid arthritis clinical registries	Cho SK, Sung YK.	Korean J Intern Med. 2019 Sep;34(5):974-981. doi: 10.3904/kjim.2018.440. Epub 2019 Feb 18.	Cho SK	Korean J Intern Med	2019		PMC6718765	NA	10.3904/kjim.2018.440
Rheumatoid Arthritis: Atherosclerosis Imaging and Cardiovascular Risk Assessment Using Machine and Deep Learning-Based Tissue Characterization	Khanna NN, Jamthikar AD, Gupta D, Piga M, Saba L, Carcassi C, Giannopoulos AA, Nicolaides A, Laird JR, Suri HS, Mavrogeni S, Protogerou AD, Sfikakis P, Kitas GD, Suri JS.	Curr Atheroscler Rep. 2019 Jan 25;21(2):7. doi: 10.1007/s11883-019-0766-x.	Khanna NN	Curr Atheroscler Rep	2019		NA	NA	10.1007/s11883-019-0766-x
Artificial intelligence in detecting early RA	Stoel BC.	Semin Arthritis Rheum. 2019 Dec;49(3S):S25-S28. doi: 10.1016/j.semarthrit.2019.09.020.	Stoel BC	Semin Arthritis Rheum	2019		NA	NA	10.1016/j.semarthrit.2019.09.020
Transplantation and Alternatives to Treat Autoimmune Diseases	Shende P, Rodrigues B, Gaud RS.	Adv Exp Med Biol. 2018;1089:59-72. doi: 10.1007/5584_2018_177.	Shende P	Adv Exp Med Biol	2018		NA	NA	10.1007/5584_2018_177
Using technology to support clinical care and research in rheumatoid arthritis	Dixon WG, Michaud K.	Curr Opin Rheumatol. 2018 May;30(3):276-281. doi: 10.1097/BOR.0000000000000485.	Dixon WG	Curr Opin Rheumatol	2018		PMC5895111	NA	10.1097/BOR.0000000000000485
The RA-MAP Consortium: a working model for academia-industry collaboration	Cope AP, Barnes MR, Belson A, Binks M, Brockbank S, Bonachela-Capdevila F, Carini C, Fisher BA, Goodyear CS, Emery P, Ehrenstein MR, Gozzard N, Harris R, Hollis S, Keidel S, Levesque M, Lindholm C, McDermott MF, McInnes IB, Mela CM, Parker G, Read S, Pedersen AW, Ponchel F, Porter D, Rao R, Rowe A, Schulz-Knappe P, Sleeman MA, Symmons D, Taylor PC, Tom B, Tsuji W, Verbeeck D, Isaacs JD; RA-MAP Consortium.	Nat Rev Rheumatol. 2018 Jan;14(1):53-60. doi: 10.1038/nrrheum.2017.200. Epub 2017 Dec 7.	Cope AP	Nat Rev Rheumatol	2018		PMC6711406	EMS83969	10.1038/nrrheum.2017.200
A Review of the Psychometric Properties and Use of the Rheumatoid Arthritis Quality of Life Questionnaire (RAQoL) in Clinical Research	Heaney A, Stepanous J, Rouse M, McKenna SP.	Curr Rheumatol Rev. 2017;13(3):197-205. doi: 10.2174/1573396313666170615092324.	Heaney A	Curr Rheumatol Rev	2017		NA	NA	10.2174/1573396313666170615092324
Cardiovascular disease in patients with rheumatoid arthritis	Liao KP.	Trends Cardiovasc Med. 2017 Feb;27(2):136-140. doi: 10.1016/j.tcm.2016.07.006. Epub 2016 Aug 3.	Liao KP	Trends Cardiovasc Med	2017		PMC5253086	NIHMS807978	10.1016/j.tcm.2016.07.006
Use of artificial intelligence in imaging in rheumatology - current status and future perspectives	Stoel B.	RMD Open. 2020 Jan;6(1):e001063. doi: 10.1136/rmdopen-2019-001063.	Stoel B	RMD Open	2020		PMC6999690	NA	10.1136/rmdopen-2019-001063
Practical issues in assessing nailfold capillaroscopic images: a summary	Karbalaie A, Emrani Z, Fatemi A, Etehadtavakol M, Erlandsson BE.	Clin Rheumatol. 2019 Sep;38(9):2343-2354. doi: 10.1007/s10067-019-04644-9. Epub 2019 Jul 5.	Karbalaie A	Clin Rheumatol	2019		NA	NA	10.1007/s10067-019-04644-9
Raising rare disease awareness using red flags, role play simulation and patient educators: results of a novel educational workshop on Raynaud phenomenon and systemic sclerosis	Sanges S, Farhat MM, Assaraf M, Galland J, Rivière E, Roubille C, Lambert M, Yelnik C, Maillard H, Sobanski V, Lefèvre G, Launay D, Morell-Dubois S, Hachulla E.	Orphanet J Rare Dis. 2020 Jun 23;15(1):159. doi: 10.1186/s13023-020-01439-z.	Sanges S	Orphanet J Rare Dis	2020		PMC7310378	NA	10.1186/s13023-020-01439-z
3D reconstructions, 4D imaging and postprocessing with CT in musculoskeletal disorders: Past, present and future	Blum A, Gillet R, Rauch A, Urbaneja A, Biouichi H, Dodin G, Germain E, Lombard C, Jaquet P, Louis M, Simon L, Gondim Teixeira P.	Diagn Interv Imaging. 2020 Nov;101(11):693-705. doi: 10.1016/j.diii.2020.09.008. Epub 2020 Oct 6.	Blum A	Diagn Interv Imaging	2020				10.1016/j.diii.2020.09.008
Immune monitoring using mass cytometry and related high-dimensional imaging approaches	Hartmann FJ, Bendall SC.	Nat Rev Rheumatol. 2020 Feb;16(2):87-99. doi: 10.1038/s41584-019-0338-z. Epub 2019 Dec 31.	Hartmann FJ	Nat Rev Rheumatol	2020		PMC7232872	NIHMS1584257	10.1038/s41584-019-0338-z
Shared and distinct mechanisms of fibrosis	Distler JHW, Györfi AH, Ramanujam M, Whitfield ML, Königshoff M, Lafyatis R.	Nat Rev Rheumatol. 2019 Dec;15(12):705-730. doi: 10.1038/s41584-019-0322-7. Epub 2019 Nov 11.	Distler JHW	Nat Rev Rheumatol	2019				10.1038/s41584-019-0322-7
The basics of data, big data, and machine learning in clinical practice	Soriano-Valdez D, Pelaez-Ballestas I, Manrique de Lara A, Gastelum-Strozzi A.	Clin Rheumatol. 2020 Jun 5. doi: 10.1007/s10067-020-05196-z. Online ahead of print.	Soriano-Valdez D	Clin Rheumatol	2020		NA	NA	10.1007/s10067-020-05196-z
Enhancing rheumatology education during the COVID-19 pandemic	Bilal S, Shanmugam VK.	Rheumatol Int. 2021 Mar;41(3):503-508. doi: 10.1007/s00296-020-04769-0. Epub 2021 Jan 27.	Bilal S	Rheumatol Int	2021		PMC7838656	NA	10.1007/s00296-020-04769-0
Unmet need in rheumatology: reports from the Targeted Therapies meeting 2018	Winthrop KL, Weinblatt ME, Crow MK, Burmester GR, Mease PJ, So AK, Bykerk V, Van Vollenhoven RF, Dougados M, Kay J, Mariette X, Sieper J, Melchers F, Cronstein BN, Shevach E, Breedfeld FC, Kalden J, Smolen JS, Furst DE.	Ann Rheum Dis. 2019 Jul;78(7):872-878. doi: 10.1136/annrheumdis-2018-214280. Epub 2019 Feb 2.	Winthrop KL	Ann Rheum Dis	2019				10.1136/annrheumdis-2018-214280
What does digitalization hold for the creation of real-world evidence?	Pisaniello HL, Dixon WG.	Rheumatology (Oxford). 2020 Jan 1;59(1):39-45. doi: 10.1093/rheumatology/kez068.	Pisaniello HL	Rheumatology (Oxford)	2020		PMC6909915		10.1093/rheumatology/kez068
Methodological considerations when analysing and interpreting real-world data	Stürmer T, Wang T, Golightly YM, Keil A, Lund JL, Jonsson Funk M.	Rheumatology (Oxford). 2020 Jan 1;59(1):14-25. doi: 10.1093/rheumatology/kez320.	Stürmer T	Rheumatology (Oxford)	2020		PMC6909905		10.1093/rheumatology/kez320
Rural health issues in rheumatology: a review	Lennep DS, Crout T, Majithia V.	Curr Opin Rheumatol. 2020 Mar;32(2):119-125. doi: 10.1097/BOR.0000000000000694.	Lennep DS	Curr Opin Rheumatol	2020				10.1097/BOR.0000000000000694
Adding value to real-world data: the role of biomarkers	Plant D, Barton A.	Rheumatology (Oxford). 2020 Jan 1;59(1):31-38. doi: 10.1093/rheumatology/kez113.	Plant D	Rheumatology (Oxford)	2020		PMC6909909		10.1093/rheumatology/kez113
Applied machine learning and artificial intelligence in rheumatology	Hügle M, Omoumi P, van Laar JM, Boedecker J, Hügle T.	Rheumatol Adv Pract. 2020 Feb 19;4(1):rkaa005. doi: 10.1093/rap/rkaa005. eCollection 2020.	Hügle M	Rheumatol Adv Pract	2020		PMC7151725	NA	10.1093/rap/rkaa005
The basic and translational science year in review: Confucius in the era of Big Data	Pisetsky DS.	Semin Arthritis Rheum. 2020 Mar 5:S0049-0172(20)30063-9. doi: 10.1016/j.semarthrit.2020.02.010. Online ahead of print.	Pisetsky DS	Semin Arthritis Rheum	2020		NA	NA	10.1016/j.semarthrit.2020.02.010
Musculoskeletal Imaging: Current Practice and Future Directions	Farrell TP, Adams NC, Walsh JP, Hynes J, Eustace SK, Kavanagh E.	Semin Musculoskelet Radiol. 2018 Nov;22(5):564-581. doi: 10.1055/s-0038-1673623. Epub 2018 Nov 6.	Farrell TP	Semin Musculoskelet Radiol	2018				10.1055/s-0038-1673623
Artificial intelligence in musculoskeletal ultrasound imaging	Shin Y, Yang J, Lee YH, Kim S.	Ultrasonography. 2021 Jan;40(1):30-44. doi: 10.14366/usg.20080. Epub 2020 Sep 6.	Shin Y	Ultrasonography	2021		PMC7758096	NA	10.14366/usg.20080
New criteria and new methodological tools for devising criteria sets of inflammatory rheumatic diseases	Foulquier N, Redou P, Pers JO, Saraux A.	Clin Exp Rheumatol. 2020 Feb 14. Online ahead of print.	Foulquier N	Clin Exp Rheumatol	2020		NA	NA	NA
Big data and data processing in rheumatology: bioethical perspectives	Manrique de Lara A, Peláez-Ballestas I.	Clin Rheumatol. 2020 Apr;39(4):1007-1014. doi: 10.1007/s10067-020-04969-w. Epub 2020 Feb 15.	Manrique de Lara A	Clin Rheumatol	2020		NA	NA	10.1007/s10067-020-04969-w
Machine learning in infection management using routine electronic health records: tools, techniques, and reporting of future technologies	Luz CF, Vollmer M, Decruyenaere J, Nijsten MW, Glasner C, Sinha B.	Clin Microbiol Infect. 2020 Feb 13:S1198-743X(20)30082-3. doi: 10.1016/j.cmi.2020.02.003. Online ahead of print.	Luz CF	Clin Microbiol Infect	2020		NA	NA	10.1016/j.cmi.2020.02.003
Deep Learning Technique for Musculoskeletal Analysis	Kamiya N.	Adv Exp Med Biol. 2020;1213:165-176. doi: 10.1007/978-3-030-33128-3_11.	Kamiya N	Adv Exp Med Biol	2020		NA	NA	10.1007/978-3-030-33128-3_11
A new era of quality measurement in rheumatology: electronic clinical quality measures and national registries	Tonner C, Schmajuk G, Yazdany J.	Curr Opin Rheumatol. 2017 Mar;29(2):131-137. doi: 10.1097/BOR.0000000000000364.	Tonner C	Curr Opin Rheumatol	2017		PMC5538369	NIHMS886660	10.1097/BOR.0000000000000364
Artificial Intelligence in Radiology Residency Training	Forney MC, McBride AF.	Semin Musculoskelet Radiol. 2020 Feb;24(1):74-80. doi: 10.1055/s-0039-3400270. Epub 2020 Jan 28.	Forney MC	Semin Musculoskelet Radiol	2020		NA	NA	10.1055/s-0039-3400270
Application of Non-invasive Imaging in Inflammatory Disease Conditions to Evaluate Subclinical Coronary Artery Disease	Choi H, Uceda DE, Dey AK, Mehta NN.	Curr Rheumatol Rep. 2019 Dec 12;22(1):1. doi: 10.1007/s11926-019-0875-0.	Choi H	Curr Rheumatol Rep	2019				10.1007/s11926-019-0875-0
From Data to Value: How Artificial Intelligence Augments the Radiology Business to Create Value	Martin-Carreras T, Chen PH.	Semin Musculoskelet Radiol. 2020 Feb;24(1):65-73. doi: 10.1055/s-0039-3400269. Epub 2020 Jan 28.	Martin-Carreras T	Semin Musculoskelet Radiol	2020		NA	NA	10.1055/s-0039-3400269
Quantification in Musculoskeletal Imaging Using Computational Analysis and Machine Learning: Segmentation and Radiomics	Bach Cuadra M, Favre J, Omoumi P.	Semin Musculoskelet Radiol. 2020 Feb;24(1):50-64. doi: 10.1055/s-0039-3400268. Epub 2020 Jan 28.	Bach Cuadra M	Semin Musculoskelet Radiol	2020		NA	NA	10.1055/s-0039-3400268
Unmet Needs of Aboriginal Australians With Musculoskeletal Pain: A Mixed-Method Systematic Review	Lin IB, Bunzli S, Mak DB, Green C, Goucke R, Coffin J, O'Sullivan PB.	Arthritis Care Res (Hoboken). 2018 Sep;70(9):1335-1347. doi: 10.1002/acr.23493.	Lin IB	Arthritis Care Res (Hoboken)	2018				10.1002/acr.23493
Pattern Recognition in Musculoskeletal Imaging Using Artificial Intelligence	Gorelik N, Chong J, Lin DJ.	Semin Musculoskelet Radiol. 2020 Feb;24(1):38-49. doi: 10.1055/s-0039-3400266. Epub 2020 Jan 28.	Gorelik N	Semin Musculoskelet Radiol	2020		NA	NA	10.1055/s-0039-3400266
Improving the Speed of MRI with Artificial Intelligence	Johnson PM, Recht MP, Knoll F.	Semin Musculoskelet Radiol. 2020 Feb;24(1):12-20. doi: 10.1055/s-0039-3400265. Epub 2020 Jan 28.	Johnson PM	Semin Musculoskelet Radiol	2020		NA	NA	10.1055/s-0039-3400265
Musculoskeletal Imaging Applications of Artificial Intelligence	Gyftopoulos S, Subhas N.	Semin Musculoskelet Radiol. 2020 Feb;24(1):1-2. doi: 10.1055/s-0039-3400511. Epub 2020 Jan 28.	Gyftopoulos S	Semin Musculoskelet Radiol	2020		NA	NA	10.1055/s-0039-3400511
Artificial intelligence in musculoskeletal oncological radiology	Vogrin M, Trojner T, Kelc R.	Radiol Oncol. 2020 Nov 10;55(1):1-6. doi: 10.2478/raon-2020-0068. Online ahead of print.	Vogrin M	Radiol Oncol	2020		PMC7877260	NA	10.2478/raon-2020-0068
Machine Learning and Artificial Intelligence: Definitions, Applications, and Future Directions	Helm JM, Swiergosz AM, Haeberle HS, Karnuta JM, Schaffer JL, Krebs VE, Spitzer AI, Ramkumar PN.	Curr Rev Musculoskelet Med. 2020 Feb;13(1):69-76. doi: 10.1007/s12178-020-09600-8.	Helm JM	Curr Rev Musculoskelet Med	2020		PMC7083992	NA	10.1007/s12178-020-09600-8
From Rheumatology 1.0 to Rheumatology 4.0 and beyond: the contributions of Big Data to the field of rheumatology	Bragazzi NL, Damiani G, Martini M.	Version 2. Mediterr J Rheumatol. 2019 Mar;30(1):3-6. doi: 10.31138/mjr.30.1.3.	Bragazzi NL	Mediterr J Rheumatol	2019		PMC6959971	NIHMS1019864	10.31138/mjr.30.1.3
Machine learning in rheumatology approaches the clinic	Pandit A, Radstake TRDJ.	Nat Rev Rheumatol. 2020 Feb;16(2):69-70. doi: 10.1038/s41584-019-0361-0.	Pandit A	Nat Rev Rheumatol	2020		NA	NA	10.1038/s41584-019-0361-0
Psychological safety, the hidden curriculum, and ambiguity in medicine	Torralba KD, Jose D, Byrne J.	Clin Rheumatol. 2020 Mar;39(3):667-671. doi: 10.1007/s10067-019-04889-4. Epub 2020 Jan 4.	Torralba KD	Clin Rheumatol	2020		NA	NA	10.1007/s10067-019-04889-4
Drug repurposing to improve treatment of rheumatic autoimmune inflammatory diseases	Kingsmore KM, Grammer AC, Lipsky PE.	Nat Rev Rheumatol. 2020 Jan;16(1):32-52. doi: 10.1038/s41584-019-0337-0. Epub 2019 Dec 12.	Kingsmore KM	Nat Rev Rheumatol	2020		NA	NA	10.1038/s41584-019-0337-0
Emerging role of eHealth in the identification of very early inflammatory rheumatic diseases	Kataria S, Ravindran V.	Best Pract Res Clin Rheumatol. 2019 Aug;33(4):101429. doi: 10.1016/j.berh.2019.101429. Epub 2019 Aug 27.	Kataria S	Best Pract Res Clin Rheumatol	2019		NA	NA	10.1016/j.berh.2019.101429
The Value of Quantitative Musculoskeletal Imaging	Visser JJ, Goergen SK, Klein S, Noguerol TM, Pickhardt PJ, Fayad LM, Omoumi P.	Semin Musculoskelet Radiol. 2020 Aug;24(4):460-474. doi: 10.1055/s-0040-1710356. Epub 2020 Sep 29.	Visser JJ	Semin Musculoskelet Radiol	2020		NA	NA	10.1055/s-0040-1710356
Deep learning for lesion detection, progression, and prediction of musculoskeletal disease	Kijowski R, Liu F, Caliva F, Pedoia V.	J Magn Reson Imaging. 2019 Nov 25:10.1002/jmri.27001. doi: 10.1002/jmri.27001. Online ahead of print.	Kijowski R	J Magn Reson Imaging	2019		PMC7251925	NIHMS1582366	10.1002/jmri.27001
Musculoskeletal trauma imaging in the era of novel molecular methods and artificial intelligence	Klontzas ME, Papadakis GZ, Marias K, Karantanas AH.	Injury. 2020 Dec;51(12):2748-2756. doi: 10.1016/j.injury.2020.09.019. Epub 2020 Sep 16.	Klontzas ME	Injury	2020		NA	NA	10.1016/j.injury.2020.09.019
Computer-aided diagnosis in rheumatic diseases using ultrasound: an overview	Gutiérrez-Martínez J, Pineda C, Sandoval H, Bernal-González A.	Clin Rheumatol. 2020 Apr;39(4):993-1005. doi: 10.1007/s10067-019-04791-z. Epub 2019 Nov 6.	Gutiérrez-Martínez J	Clin Rheumatol	2020		NA	NA	10.1007/s10067-019-04791-z
Wearable Activity Trackers in the Management of Rheumatic Diseases: Where Are We in 2020?	Davergne T, Rakotozafiarison A, Servy H, Gossec L.	Sensors (Basel). 2020 Aug 25;20(17):4797. doi: 10.3390/s20174797.	Davergne T	Sensors (Basel)	2020		PMC7506912	NA	10.3390/s20174797
Applications of Artificial Intelligence in Musculoskeletal Imaging: From the Request to the Report	Gorelik N, Gyftopoulos S.	Can Assoc Radiol J. 2021 Feb;72(1):45-59. doi: 10.1177/0846537120947148. Epub 2020 Aug 18.	Gorelik N	Can Assoc Radiol J	2021		NA	NA	10.1177/0846537120947148
Image-based biomechanical models of the musculoskeletal system	Galbusera F, Cina A, Panico M, Albano D, Messina C.	Eur Radiol Exp. 2020 Aug 13;4(1):49. doi: 10.1186/s41747-020-00172-3.	Galbusera F	Eur Radiol Exp	2020		PMC7423821	NA	10.1186/s41747-020-00172-3
The Musculoskeletal Knowledge Portal: Making Omics Data Useful to the Broader Scientific Community	Kiel DP, Kemp JP, Rivadeneira F, Westendorf JJ, Karasik D, Duncan EL, Imai Y, Müller R, Flannick J, Bonewald L, Burtt N.	J Bone Miner Res. 2020 Sep;35(9):1626-1633. doi: 10.1002/jbmr.4147.	Kiel DP	J Bone Miner Res	2020		NA	NA	10.1002/jbmr.4147
CORR Insights®: Does Artificial Intelligence Outperform Natural Intelligence in Interpretation of Musculoskeletal Radiological Studies? A Systematic Review	Porcher R.	Clin Orthop Relat Res. 2020 Dec;478(12):2765-2767. doi: 10.1097/CORR.0000000000001415.	Porcher R	Clin Orthop Relat Res	2020		NA	NA	10.1097/CORR.0000000000001415
Current status of use of big data and artificial intelligence in RMDs: a systematic literature review informing EULAR recommendations	Kedra J, Radstake T, Pandit A, Baraliakos X, Berenbaum F, Finckh A, Fautrel B, Stamm TA, Gomez-Cabrero D, Pristipino C, Choquet R, Servy H, Stones S, Burmester G, Gossec L.	RMD Open. 2019 Jul 18;5(2):e001004. doi: 10.1136/rmdopen-2019-001004. eCollection 2019.	Kedra J	RMD Open	2019		PMC6668041	NA	10.1136/rmdopen-2019-001004
Automated Segmentation of Tissues Using CT and MRI: A Systematic Review	Lenchik L, Heacock L, Weaver AA, Boutin RD, Cook TS, Itri J, Filippi CG, Gullapalli RP, Lee J, Zagurovskaya M, Retson T, Godwin K, Nicholson J, Narayana PA.	Acad Radiol. 2019 Dec;26(12):1695-1706. doi: 10.1016/j.acra.2019.07.006. Epub 2019 Aug 10.	Lenchik L	Acad Radiol	2019		PMC6878163	NIHMS1537231	10.1016/j.acra.2019.07.006
Artificial Intelligence in Musculoskeletal Imaging: A Paradigm Shift	Burns JE, Yao J, Summers RM.	J Bone Miner Res. 2020 Jan;35(1):28-35. doi: 10.1002/jbmr.3849. Epub 2019 Aug 9.	Burns JE	J Bone Miner Res	2020		NA	NA	10.1002/jbmr.3849
Next-generation imaging of the skeletal system and its blood supply	Grüneboom A, Kling L, Christiansen S, Mill L, Maier A, Engelke K, Quick HH, Schett G, Gunzer M.	Nat Rev Rheumatol. 2019 Sep;15(9):533-549. doi: 10.1038/s41584-019-0274-y. Epub 2019 Aug 8.	Grüneboom A	Nat Rev Rheumatol	2019		NA	NA	10.1038/s41584-019-0274-y
Does Artificial Intelligence Outperform Natural Intelligence in Interpreting Musculoskeletal Radiological Studies? A Systematic Review	Groot OQ, Bongers MER, Ogink PT, Senders JT, Karhade AV, Bramer JAM, Verlaan JJ, Schwab JH.	Clin Orthop Relat Res. 2020 Dec;478(12):2751-2764. doi: 10.1097/CORR.0000000000001360.	Groot OQ	Clin Orthop Relat Res	2020		NA	NA	10.1097/CORR.0000000000001360
Innovations to improve access to musculoskeletal care	Chehade MJ, Yadav L, Kopansky-Giles D, Merolli M, Palmer E, Jayatilaka A, Slater H.	Best Pract Res Clin Rheumatol. 2020 Oct;34(5):101559. doi: 10.1016/j.berh.2020.101559. Epub 2020 Jul 24.	Chehade MJ	Best Pract Res Clin Rheumatol	2020		NA	NA	10.1016/j.berh.2020.101559
Current applications and future directions of deep learning in musculoskeletal radiology	Chea P, Mandell JC.	Skeletal Radiol. 2020 Feb;49(2):183-197. doi: 10.1007/s00256-019-03284-z. Epub 2019 Aug 4.	Chea P	Skeletal Radiol	2020		NA	NA	10.1007/s00256-019-03284-z
Digital health technologies: opportunities and challenges in rheumatology	Solomon DH, Rudin RS.	Nat Rev Rheumatol. 2020 Sep;16(9):525-535. doi: 10.1038/s41584-020-0461-x. Epub 2020 Jul 24.	Solomon DH	Nat Rev Rheumatol	2020		NA	NA	10.1038/s41584-020-0461-x
Machine Learning in Rheumatic Diseases	Jiang M, Li Y, Jiang C, Zhao L, Zhang X, Lipsky PE.	Clin Rev Allergy Immunol. 2021 Feb;60(1):96-110. doi: 10.1007/s12016-020-08805-6.	Jiang M	Clin Rev Allergy Immunol	2021		NA	NA	10.1007/s12016-020-08805-6
Immunomics in Pediatric Rheumatic Diseases	Tay SH, Yaung KN, Leong JY, Yeo JG, Arkachaisri T, Albani S.	Front Med (Lausanne). 2019 May 29;6:111. doi: 10.3389/fmed.2019.00111. eCollection 2019.	Tay SH	Front Med (Lausanne)	2019		PMC6558393	NA	10.3389/fmed.2019.00111
Artificial Intelligence in Musculoskeletal Imaging: Current Status and Future Directions	Gyftopoulos S, Lin D, Knoll F, Doshi AM, Rodrigues TC, Recht MP.	AJR Am J Roentgenol. 2019 Sep;213(3):506-513. doi: 10.2214/AJR.19.21117. Epub 2019 Jun 5.	Gyftopoulos S	AJR Am J Roentgenol	2019		PMC6706287	NIHMS1045353	10.2214/AJR.19.21117
Artificial Intelligence in Musculoskeletal Imaging: Review of Current Literature, Challenges, and Trends	Hirschmann A, Cyriac J, Stieltjes B, Kober T, Richiardi J, Omoumi P.	Semin Musculoskelet Radiol. 2019 Jun;23(3):304-311. doi: 10.1055/s-0039-1684024. Epub 2019 Jun 4.	Hirschmann A	Semin Musculoskelet Radiol	2019		NA	NA	10.1055/s-0039-1684024
A Day in the Life: Advanced Practice Nurses Providing Care to Patients with Musculoskeletal Conditions: Preparation, Role, and Impact	Zychowicz ME.	Nurs Clin North Am. 2020 Jun;55(2):163-174. doi: 10.1016/j.cnur.2020.02.001. Epub 2020 Apr 9.	Zychowicz ME	Nurs Clin North Am	2020		NA	NA	10.1016/j.cnur.2020.02.001
Practical guidance for engaging patients in health research, treatment guidelines and regulatory processes: results of an expert group meeting organized by the World Health Organization (WHO) and the European Society for Clinical and Economic Aspects of Osteoporosis, Osteoarthritis and Musculoskeletal Diseases (ESCEO)	de Wit M, Cooper C, Tugwell P, Bere N, Kirwan J, Conaghan PG, Roberts C, Aujoulat I, Al-Daghri N, Araujo de Carvalho I, Barker M, Bedlington N, Brandi ML, Bruyère O, Burlet N, Halbout P, Hiligsmann M, Jiwa F, Kanis JA, Laslop A, Lawrence W, Pinto D, Prieto Yerro C, Rabenda V, Rizzoli R, Scholte-Voshaar M, Vlaskovska M, Reginster JY.	Aging Clin Exp Res. 2019 Jul;31(7):905-915. doi: 10.1007/s40520-019-01193-8. Epub 2019 Apr 16.	de Wit M	Aging Clin Exp Res	2019		PMC6589151	NA	10.1007/s40520-019-01193-8
Real-world evidence in rheumatic diseases: relevance and lessons learnt	Misra DP, Agarwal V.	Rheumatol Int. 2019 Mar;39(3):403-416. doi: 10.1007/s00296-019-04248-1. Epub 2019 Feb 6.	Misra DP	Rheumatol Int	2019		NA	NA	10.1007/s00296-019-04248-1
Application of machine learning in rheumatic disease research	Kim KJ, Tagkopoulos I.	Korean J Intern Med. 2019 Jul;34(4):708-722. doi: 10.3904/kjim.2018.349. Epub 2018 Dec 31.	Kim KJ	Korean J Intern Med	2019		PMC6610179	NA	10.3904/kjim.2018.349
Quality improvement initiatives in rheumatology: an integrative review of the last 5 years	Liu LH, Choden S, Yazdany J.	Curr Opin Rheumatol. 2019 Mar;31(2):98-108. doi: 10.1097/BOR.0000000000000586.	Liu LH	Curr Opin Rheumatol	2019		NA	NA	10.1097/BOR.0000000000000586
Artificial Intelligence Explained for Nonexperts	Razavian N, Knoll F, Geras KJ.	Semin Musculoskelet Radiol. 2020 Feb;24(1):3-11. doi: 10.1055/s-0039-3401041. Epub 2020 Jan 28.	Razavian N	Semin Musculoskelet Radiol	2020		PMC7393604	NIHMS1612375	10.1055/s-0039-3401041
Artificial intelligence and machine learning | applications in musculoskeletal physiotherapy	Tack C.	Musculoskelet Sci Pract. 2019 Feb;39:164-169. doi: 10.1016/j.msksp.2018.11.012. Epub 2018 Nov 23.	Tack C	Musculoskelet Sci Pract	2019		NA	NA	10.1016/j.msksp.2018.11.012
Artificial Intelligence in Radiology: Current Technology and Future Directions	Syed AB, Zoga AC.	Semin Musculoskelet Radiol. 2018 Nov;22(5):540-545. doi: 10.1055/s-0038-1673383. Epub 2018 Nov 6.	Syed AB	Semin Musculoskelet Radiol	2018		NA	NA	10.1055/s-0038-1673383
Machine learning in human movement biomechanics: Best practices, common pitfalls, and new opportunities	Halilaj E, Rajagopal A, Fiterau M, Hicks JL, Hastie TJ, Delp SL.	J Biomech. 2018 Nov 16;81:1-11. doi: 10.1016/j.jbiomech.2018.09.009. Epub 2018 Sep 13.	Halilaj E	J Biomech	2018		PMC6879187	NIHMS1020529	10.1016/j.jbiomech.2018.09.009
Big data and stratified medicine: what does it mean for children?	Ding WY, Beresford MW, Saleem MA, Ramanan AV.	Arch Dis Child. 2019 Apr;104(4):389-394. doi: 10.1136/archdischild-2018-315125. Epub 2018 Sep 28.	Ding WY	Arch Dis Child	2019		NA	NA	10.1136/archdischild-2018-315125
Enhancing the Inpatient Consultation Learning Environment to Optimize Teaching and Learning	Serling-Boyd N, Miloslavsky EM.	Rheum Dis Clin North Am. 2020 Feb;46(1):73-83. doi: 10.1016/j.rdc.2019.09.003.	Serling-Boyd N	Rheum Dis Clin North Am	2020		PMC7228539	NIHMS1585423	10.1016/j.rdc.2019.09.003
Education and Professional Development in Rheumatology: Translating Quality Improvement and Education to Clinical Practice	Downey C, Panikkath DR, Solomon DH.	Rheum Dis Clin North Am. 2020 Feb;46(1):155-166. doi: 10.1016/j.rdc.2019.09.005.	Downey C	Rheum Dis Clin North Am	2020		NA	NA	10.1016/j.rdc.2019.09.005
Ethics and Industry Interactions: Impact on Specialty Training, Clinical Practice, and Research	Kang JS.	Rheum Dis Clin North Am. 2020 Feb;46(1):119-133. doi: 10.1016/j.rdc.2019.09.007.	Kang JS	Rheum Dis Clin North Am	2020		NA	NA	10.1016/j.rdc.2019.09.007
Fuzzy decision support systems to diagnose musculoskeletal disorders: A systematic literature review	Farzandipour M, Nabovati E, Saeedi S, Fakharian E.	Comput Methods Programs Biomed. 2018 Sep;163:101-109. doi: 10.1016/j.cmpb.2018.06.002. Epub 2018 Jun 6.	Farzandipour M	Comput Methods Programs Biomed	2018		NA	NA	10.1016/j.cmpb.2018.06.002
Barriers for implementation of successful change to prevent musculoskeletal disorders and how to systematically address them	Yazdani A, Wells R.	Appl Ergon. 2018 Nov;73:122-140. doi: 10.1016/j.apergo.2018.05.004. Epub 2018 Jun 29.	Yazdani A	Appl Ergon	2018		NA	NA	10.1016/j.apergo.2018.05.004
Medical education in pediatric rheumatology-unique challenges and opportunities	Srinivasalu H, Riebschleger M.	Clin Rheumatol. 2020 Mar;39(3):643-650. doi: 10.1007/s10067-019-04746-4. Epub 2019 Aug 23.	Srinivasalu H	Clin Rheumatol	2020		NA	NA	10.1007/s10067-019-04746-4
Rheumatology 4.0: big data, wearables and diagnosis by computer	Burmester GR.	Ann Rheum Dis. 2018 Jul;77(7):963-965. doi: 10.1136/annrheumdis-2017-212888. Epub 2018 May 25.	Burmester GR	Ann Rheum Dis	2018		PMC6029631	NA	10.1136/annrheumdis-2017-212888
Digital health: a new dimension in rheumatology patient care	Kataria S, Ravindran V.	Rheumatol Int. 2018 Nov;38(11):1949-1957. doi: 10.1007/s00296-018-4037-x. Epub 2018 Apr 30.	Kataria S	Rheumatol Int	2018		NA	NA	10.1007/s00296-018-4037-x
Use of Administrative Databases to Assess Reproductive Health Issues in Rheumatic Diseases	Vinet E, Chakravarty EF, Simard JF, Clowse M.	Rheum Dis Clin North Am. 2018 May;44(2):327-336. doi: 10.1016/j.rdc.2018.01.008. Epub 2018 Feb 10.	Vinet E	Rheum Dis Clin North Am	2018		NA	NA	10.1016/j.rdc.2018.01.008
Big Data in Rheumatology: Intelligent Data Modeling Improves the Quality of Imaging Data"	Landewé RBM, van der Heijde D.	Rheum Dis Clin North Am. 2018 May;44(2):307-315. doi: 10.1016/j.rdc.2018.01.007.	Landewé RBM	Rheum Dis Clin North Am	2018		NA	NA	10.1016/j.rdc.2018.01.007
Improving the peer review skills of young rheumatologists and researchers in rheumatology: the EMEUNET Peer Review Mentoring Program	Rodríguez-Carrio J, Putrik P, Sepriano A, Moltó A, Nikiphorou E, Gossec L, Kvien TK, Ramiro S.	RMD Open. 2018 Feb 16;4(1):e000619. doi: 10.1136/rmdopen-2017-000619. eCollection 2018.	Rodríguez-Carrio J	RMD Open	2018		PMC5845396	NA	10.1136/rmdopen-2017-000619
Paternal exposure to antirheumatic drugs-What physicians should know: Review of the literature	Micu MC, Ostensen M, Villiger PM, Micu R, Ionescu R.	Semin Arthritis Rheum. 2018 Oct;48(2):343-355. doi: 10.1016/j.semarthrit.2018.01.006. Epub 2018 Jan 11.	Micu MC	Semin Arthritis Rheum	2018		NA	NA	10.1016/j.semarthrit.2018.01.006
A global perspective on the challenges and opportunities in learning about rheumatic and musculoskeletal diseases in undergraduate medical education : White paper by the World Forum on Rheumatic and Musculoskeletal Diseases (WFRMD)	Al Maini M, Al Weshahi Y, Foster HE, Chehade MJ, Gabriel SE, Saleh JA, Al Wahshi H, Bijlsma JWJ, Cutolo M, Lakhanpal S, Venkatramana M, Pineda C, Woolf AD.	Clin Rheumatol. 2020 Mar;39(3):627-642. doi: 10.1007/s10067-019-04544-y. Epub 2019 May 24.	Al Maini M	Clin Rheumatol	2020		NA	NA	10.1007/s10067-019-04544-y
Reviewing the evidence for biosimilars: key insights, lessons learned and future horizons	Uhlig T, Goll GL.	Rheumatology (Oxford). 2017 Aug 1;56(suppl_4):iv49-iv62. doi: 10.1093/rheumatology/kex276.	Uhlig T	Rheumatology (Oxford)	2017		PMC5850213	NA	10.1093/rheumatology/kex276
Leveraging the electronic health record to improve quality and safety in rheumatology	Schmajuk G, Yazdany J.	Rheumatol Int. 2017 Oct;37(10):1603-1610. doi: 10.1007/s00296-017-3804-4. Epub 2017 Aug 29.	Schmajuk G	Rheumatol Int	2017		PMC5693630	NIHMS902805	10.1007/s00296-017-3804-4
Multivariate pattern analysis utilizing structural or functional MRI-In individuals with musculoskeletal pain and healthy controls: A systematic review	Smith A, López-Solà M, McMahon K, Pedler A, Sterling M.	Semin Arthritis Rheum. 2017 Dec;47(3):418-431. doi: 10.1016/j.semarthrit.2017.06.005. Epub 2017 Jun 15.	Smith A	Semin Arthritis Rheum	2017		NA	NA	10.1016/j.semarthrit.2017.06.005
Drug Repositioning Strategies for the Identification of Novel Therapies for Rheumatic Autoimmune Inflammatory Diseases	Grammer AC, Lipsky PE.	Rheum Dis Clin North Am. 2017 Aug;43(3):467-480. doi: 10.1016/j.rdc.2017.04.010.	Grammer AC	Rheum Dis Clin North Am	2017		NA	NA	10.1016/j.rdc.2017.04.010
Managing rheumatic and musculoskeletal diseases - past, present and future	Burmester GR, Bijlsma JWJ, Cutolo M, McInnes IB.	Nat Rev Rheumatol. 2017 Jul;13(7):443-448. doi: 10.1038/nrrheum.2017.95. Epub 2017 Jun 15.	Burmester GR	Nat Rev Rheumatol	2017		NA	NA	10.1038/nrrheum.2017.95
Precision medicine in pediatric rheumatology	Yeo JG, Ng CT, Albani S.	Curr Opin Rheumatol. 2017 Sep;29(5):500-505. doi: 10.1097/BOR.0000000000000419.	Yeo JG	Curr Opin Rheumatol	2017		NA	NA	10.1097/BOR.0000000000000419
Biomarkers for Musculoskeletal Pain Conditions: Use of Brain Imaging and Machine Learning	Boissoneault J, Sevel L, Letzen J, Robinson M, Staud R.	Curr Rheumatol Rep. 2017 Jan;19(1):5. doi: 10.1007/s11926-017-0629-9.	Boissoneault J	Curr Rheumatol Rep	2017		PMC6875750	NIHMS1059143	10.1007/s11926-017-0629-9
Can artificial intelligence replace manual search for systematic literature? Review on cutaneous manifestations in primary Sjögren's syndrome	Orgeolet L, Foulquier N, Misery L, Redou P, Pers JO, Devauchelle-Pensec V, Saraux A.	Rheumatology (Oxford). 2020 Apr 1;59(4):811-819. doi: 10.1093/rheumatology/kez370.	Orgeolet L	Rheumatology (Oxford)	2020		NA	NA	10.1093/rheumatology/kez370
Salivary gland ultrasonography in primary Sjögren's syndrome: opportunities and challenges	Devauchelle-Pensec V, Zabotti A, Carvajal-Alegria G, Filipovic N, Jousse-Joulin S, De Vita S.	Rheumatology (Oxford). 2019 Mar 19:kez079. doi: 10.1093/rheumatology/kez079. Online ahead of print.	Devauchelle-Pensec V	Rheumatology (Oxford)	2019		NA	NA	10.1093/rheumatology/kez079
Pathogenesis-based treatments in primary Sjogren's syndrome using artificial intelligence and advanced machine learning techniques: a systematic literature review	Foulquier N, Redou P, Le Gal C, Rouvière B, Pers JO, Saraux A.	Hum Vaccin Immunother. 2018;14(11):2553-2558. doi: 10.1080/21645515.2018.1475872. Epub 2018 Jun 28.	Foulquier N	Hum Vaccin Immunother	2018		PMC6314425	NA	10.1080/21645515.2018.1475872
Protecting the kidney in systemic lupus erythematosus: from diagnosis to therapy	Maria NI, Davidson A.	Nat Rev Rheumatol. 2020 May;16(5):255-267. doi: 10.1038/s41584-020-0401-9. Epub 2020 Mar 19.	Maria NI	Nat Rev Rheumatol	2020				10.1038/s41584-020-0401-9
Review: Nervous System Disease in Systemic Lupus Erythematosus: Current Status and Future Directions	Hanly JG, Kozora E, Beyea SD, Birnbaum J.	Arthritis Rheumatol. 2019 Jan;71(1):33-42. doi: 10.1002/art.40591. Epub 2018 Nov 24.	Hanly JG	Arthritis Rheumatol	2019				10.1002/art.40591
Accelerating Medicines Partnership: Organizational Structure and Preliminary Data From the Phase 1 Studies of Lupus Nephritis	Hoover P, Der E, Berthier CC, Arazi A, Lederer JA, James JA, Buyon J, Petri M, Belmont HM, Izmirly P, Wofsy D, Hacohen N, Diamond B, Putterman C, Davidson A.	Arthritis Care Res (Hoboken). 2020 Feb;72(2):233-242. doi: 10.1002/acr.24066. Epub 2020 Jan 13.	Hoover P	Arthritis Care Res (Hoboken)	2020		PMC6992476	NIHMS1049429	10.1002/acr.24066
Prediction of prognosis and renal outcome in lupus nephritis	Parodis I, Tamirou F, Houssiau FA.	Lupus Sci Med. 2020 Feb 18;7(1):e000389. doi: 10.1136/lupus-2020-000389. eCollection 2020.	Parodis I	Lupus Sci Med	2020		PMC7046967	NA	10.1136/lupus-2020-000389
An update on the genetics of systemic lupus erythematosus	Oparina N, Martínez-Bueno M, Alarcón-Riquelme ME.	Curr Opin Rheumatol. 2019 Nov;31(6):659-668. doi: 10.1097/BOR.0000000000000654.	Oparina N	Curr Opin Rheumatol	2019				10.1097/BOR.0000000000000654
Biomarker development for axial spondyloarthritis	Brown MA, Li Z, Cao KL.	Nat Rev Rheumatol. 2020 Aug;16(8):448-463. doi: 10.1038/s41584-020-0450-0. Epub 2020 Jun 30.	Brown MA	Nat Rev Rheumatol	2020				10.1038/s41584-020-0450-0
Recommendations for acquisition and interpretation of MRI of the spine and sacroiliac joints in the diagnosis of axial spondyloarthritis in the UK	Bray TJP, Jones A, Bennett AN, Conaghan PG, Grainger A, Hodgson R, Hutchinson C, Leandro M, Mandl P, McGonagle D, O'Connor P, Sengupta R, Thomas M, Toms A, Winn N, Hall-Craggs MA, Marzo-Ortega H, Machado PM; British Society of Spondyloarthritis (BRITSpA).	Rheumatology (Oxford). 2019 Oct 1;58(10):1831-1838. doi: 10.1093/rheumatology/kez173.	Bray TJP	Rheumatology (Oxford)	2019				10.1093/rheumatology/kez173
Smoking in spondyloarthritis: unravelling the complexities	Zhao SS, Goodson NJ, Robertson S, Gaffney K.	Rheumatology (Oxford). 2020 Jul 1;59(7):1472-1481. doi: 10.1093/rheumatology/keaa093.	Zhao SS	Rheumatology (Oxford)	2020				10.1093/rheumatology/keaa093
Assessment of the many faces of PsA: single and composite measures in PsA clinical trials	McGagh D, Coates LC.	Rheumatology (Oxford). 2020 Mar 1;59(Suppl 1):i29-i36. doi: 10.1093/rheumatology/kez305.	McGagh D	Rheumatology (Oxford)	2020		PMC7065465		10.1093/rheumatology/kez305
Assessing Physical Activity and Sleep in Axial Spondyloarthritis: Measuring the Gap	Deodhar A, Gensler LS, Magrey M, Walsh JA, Winseck A, Grant D, Mease PJ.	Rheumatol Ther. 2019 Dec;6(4):487-501. doi: 10.1007/s40744-019-00176-5. Epub 2019 Oct 31.	Deodhar A	Rheumatol Ther	2019		PMC6858410		10.1007/s40744-019-00176-5
The promise and perils of 'Big Data': focus on spondyloarthritis	Curtis JR.	Curr Opin Rheumatol. 2019 Jul;31(4):355-361. doi: 10.1097/BOR.000000000000061.	Curtis JR	Curr Opin Rheumatol	2019		NA	NA	10.1097/BOR.000000000000061
Application of machine learning in the diagnosis of axial spondyloarthritis	Walsh JA, Rozycki M, Yi E, Park Y.	Curr Opin Rheumatol. 2019 Jul;31(4):362-367. doi: 10.1097/BOR.0000000000000612.	Walsh JA	Curr Opin Rheumatol	2019		PMC6553337	NA	10.1097/BOR.0000000000000612
Biomarkers in systemic sclerosis	Skaug B, Assassi S.	Curr Opin Rheumatol. 2019 Nov;31(6):595-602. doi: 10.1097/BOR.0000000000000656.	Skaug B	Curr Opin Rheumatol	2019		PMC7185900	NIHMS1577904	10.1097/BOR.0000000000000656
Molecular "omic" signatures in systemic sclerosis	Mehta BK, Espinoza ME, Hinchcliff M, Whitfield ML.	Eur J Rheumatol. 2020 Oct;7(Suppl 3):S173-S180. doi: 10.5152/eurjrheum.2020.19192. Epub 2020 Oct 1.	Mehta BK	Eur J Rheumatol	2020		PMC7647683	NA	10.5152/eurjrheum.2020.19192
Novel classifications for systemic sclerosis: challenging historical subsets to unlock new doors	Sobanski V, Lescoat A, Launay D.	Curr Opin Rheumatol. 2020 Nov;32(6):463-471. doi: 10.1097/BOR.0000000000000747.	Sobanski V	Curr Opin Rheumatol	2020		NA	NA	10.1097/BOR.0000000000000747
A systematic review and economic evaluation of adalimumab and dexamethasone for treating non-infectious intermediate uveitis, posterior uveitis or panuveitis in adults	Squires H, Poku E, Bermejo I, Cooper K, Stevens J, Hamilton J, Wong R, Denniston A, Pearce I, Quhill F.	Health Technol Assess. 2017 Nov;21(68):1-170. doi: 10.3310/hta21680.	Squires H	Health Technol Assess	2017		PMC5723932		10.3310/hta21680
Artificial Intelligence and Arthroplasty at a Single Institution: Real-World Applications of Machine Learning to Big Data, Value-Based Care, Mobile Health, and Remote Patient Monitoring	Ramkumar PN, Haeberle HS, Bloomfield MR, Schaffer JL, Kamath AF, Patterson BM, Krebs VE.	J Arthroplasty. 2019 Oct;34(10):2204-2209. doi: 10.1016/j.arth.2019.06.018. Epub 2019 Jun 17.	Ramkumar PN	J Arthroplasty	2019		NA	NA	10.1016/j.arth.2019.06.018
Surgical Complications of Ankle Joint Arthrodesis and Ankle Arthroplasty Procedures	Overley BD Jr, Rementer MR.	Clin Podiatr Med Surg. 2017 Oct;34(4):565-574. doi: 10.1016/j.cpm.2017.05.011. Epub 2017 Aug 1.	Overley BD Jr	Clin Podiatr Med Surg	2017		NA	NA	10.1016/j.cpm.2017.05.011
Total hip arthroplasty versus hemiarthroplasty for independently mobile older adults with intracapsular hip fractures	Metcalfe D, Judge A, Perry DC, Gabbe B, Zogg CK, Costa ML.	BMC Musculoskelet Disord. 2019 May 17;20(1):226. doi: 10.1186/s12891-019-2590-4.	Metcalfe D	BMC Musculoskelet Disord	2019		PMC6525472	NA	10.1186/s12891-019-2590-4
Risk of revision and dislocation in single, dual mobility and large femoral head total hip arthroplasty: systematic review and network meta-analysis	Pituckanotai K, Arirachakaran A, Tuchinda H, Putananon C, Nualsalee N, Setrkraising K, Kongtharvonskul J.	Eur J Orthop Surg Traumatol. 2018 Apr;28(3):445-455. doi: 10.1007/s00590-017-2073-y. Epub 2017 Nov 8.	Pituckanotai K	Eur J Orthop Surg Traumatol	2018		NA	NA	10.1007/s00590-017-2073-y
Robot-assisted vs. conventional unicompartmental knee arthroplasty : Systematic review and meta-analysis	Fu J, Wang Y, Li X, Yu B, Ni M, Chai W, Hao L, Chen J.	Orthopade. 2018 Dec;47(12):1009-1017. doi: 10.1007/s00132-018-3604-x.	Fu J	Orthopade	2018		NA	NA	10.1007/s00132-018-3604-x
Usage of unicompartmental knee arthroplasty	Murray DW, Parkinson RW.	Bone Joint J. 2018 Apr 1;100-B(4):432-435. doi: 10.1302/0301-620X.100B4.BJJ-2017-0716.R1.	Murray DW	Bone Joint J	2018		NA	NA	10.1302/0301-620X.100B4.BJJ-2017-0716.R1
Pseudoaneurysm following ankle arthroscopy: a systematic review of case series	Yammine K, Kheir N, Daher J, Naoum J, Assi C.	Eur J Orthop Surg Traumatol. 2019 Apr;29(3):689-696. doi: 10.1007/s00590-018-2324-6. Epub 2018 Oct 25.	Yammine K	Eur J Orthop Surg Traumatol	2019		NA	NA	10.1007/s00590-018-2324-6
Effectiveness of Radiofrequency Ablation in the Treatment of Painful Osseous Metastases: A Correlation Meta-Analysis with Machine Learning Cluster Identification	Mehta TI, Heiberger C, Kazi S, Brown M, Weissman S, Hong K, Mehta M, Yim D.	J Vasc Interv Radiol. 2020 Nov;31(11):1753-1762. doi: 10.1016/j.jvir.2020.08.002. Epub 2020 Oct 1.	Mehta TI	J Vasc Interv Radiol	2020		NA	NA	10.1016/j.jvir.2020.08.002
Fracture risk assessment and clinical decision making for patients with metastatic bone disease	Damron TA, Mann KA.	J Orthop Res. 2020 Jun;38(6):1175-1190. doi: 10.1002/jor.24660. Epub 2020 Mar 23.	Damron TA	J Orthop Res	2020		PMC7225068	NIHMS1577718	10.1002/jor.24660
Molecular differential diagnosis of uterine leiomyomas and leiomyosarcomas	Mas A, Simón C.	Biol Reprod. 2019 Dec 24;101(6):1115-1123. doi: 10.1093/biolre/ioy195.	Mas A	Biol Reprod	2019				10.1093/biolre/ioy195
Interventional Techniques for Bone and Musculoskeletal Soft Tissue Tumors: Current Practices and Future Directions - Part II. Stabilization	Dalili D, Isaac A, Cazzato RL, Åström G, Bergh J, Mansour R, Weber MA, Garnon J, Gangi A.	Semin Musculoskelet Radiol. 2020 Dec;24(6):710-725. doi: 10.1055/s-0040-1719104. Epub 2020 Dec 11.	Dalili D	Semin Musculoskelet Radiol	2020				10.1055/s-0040-1719104
Soft tissue pathology for the radiologist: a tumor board primer with 2020 WHO classification update	Kuhn KJ, Cloutier JM, Boutin RD, Steffner R, Riley G.	Skeletal Radiol. 2021 Jan;50(1):29-42. doi: 10.1007/s00256-020-03567-w. Epub 2020 Aug 2.	Kuhn KJ	Skeletal Radiol	2021				10.1007/s00256-020-03567-w
Advanced modalities of molecular imaging in precision medicine for musculoskeletal malignancies	Jokar N, Velez E, Shooli H, Dadgar H, Sadathosseini SA, Assadi M, Gholamrezanezhad A.	World J Nucl Med. 2019 Dec 18;18(4):345-350. doi: 10.4103/wjnm.WJNM_119_18. eCollection 2019 Oct-Dec.	Jokar N	World J Nucl Med	2019		PMC6945365	NA	10.4103/wjnm.WJNM_119_18
Management of fracture risk in Parkinson's: A revised algorithm and focused review of treatments	Henderson EJ, Lyell V, Bhimjiyani A, Amin J, Kobylecki C, Gregson CL.	Parkinsonism Relat Disord. 2019 Jul;64:181-187. doi: 10.1016/j.parkreldis.2019.03.021. Epub 2019 Apr 8.	Henderson EJ	Parkinsonism Relat Disord	2019		NA	NA	10.1016/j.parkreldis.2019.03.021
Low Fermentable Oligo- Di- and Mono-Saccharides and Polyols (FODMAPs) or Gluten Free Diet: What Is Best for Irritable Bowel Syndrome?	Bellini M, Tonarelli S, Mumolo MG, Bronzini F, Pancetti A, Bertani L, Costa F, Ricchiuti A, de Bortoli N, Marchi S, Rossi A.	Nutrients. 2020 Nov 1;12(11):3368. doi: 10.3390/nu12113368.	Bellini M	Nutrients	2020		PMC7692077	NA	10.3390/nu12113368
Lumbar spondylolisthesis: modern registries and the development of artificial intelligence	Ghogawala Z, Dunbar MR, Essa I.	J Neurosurg Spine. 2019 Jun 1;30(6):729-735. doi: 10.3171/2019.2.SPINE18751.	Ghogawala Z	J Neurosurg Spine	2019		NA	NA	10.3171/2019.2.SPINE18751
Artificial Intelligence for the Treatment of Lumbar Spondylolisthesis	Ghogawala Z, Dunbar M, Essa I.	Neurosurg Clin N Am. 2019 Jul;30(3):383-389. doi: 10.1016/j.nec.2019.02.012.	Ghogawala Z	Neurosurg Clin N Am	2019		NA	NA	10.1016/j.nec.2019.02.012
Future Studies and Directions for the Optimization of Outcomes for Lumbar Spondylolisthesis	Tumialán LM.	Neurosurg Clin N Am. 2019 Jul;30(3):373-381. doi: 10.1016/j.nec.2019.02.011. Epub 2019 Apr 19.	Tumialán LM	Neurosurg Clin N Am	2019		NA	NA	10.1016/j.nec.2019.02.011
Immune-mediated necrotizing myopathy: clinical features and pathogenesis	Allenbach Y, Benveniste O, Stenzel W, Boyer O.	Nat Rev Rheumatol. 2020 Dec;16(12):689-701. doi: 10.1038/s41584-020-00515-9. Epub 2020 Oct 22.	Allenbach Y	Nat Rev Rheumatol	2020				10.1038/s41584-020-00515-9
Recent developments in classification criteria and diagnosis guidelines for idiopathic inflammatory myopathies	Oldroyd A, Chinoy H.	Curr Opin Rheumatol. 2018 Nov;30(6):606-613. doi: 10.1097/BOR.0000000000000549.	Oldroyd A	Curr Opin Rheumatol	2018		PMC6170146		10.1097/BOR.0000000000000549
Efficacy of bone marrow stem cells combined with core decompression in the treatment of osteonecrosis of the femoral head: A PRISMA-compliant meta-analysis	Wang SL, Hu YB, Chen H, Tao B, Bu GY, Zhang YQ, Zhang JS.	Medicine (Baltimore). 2020 Jun 19;99(25):e20509. doi: 10.1097/MD.0000000000020509.	Wang SL	Medicine (Baltimore)	2020		PMC7310908	NA	10.1097/MD.0000000000020509
In Vivo Assessment of Cortical Bone Fragility	Bowman L, Loucks AB.	Curr Osteoporos Rep. 2020 Feb;18(1):13-22. doi: 10.1007/s11914-020-00558-7.	Bowman L	Curr Osteoporos Rep	2020		PMC7067717		10.1007/s11914-020-00558-7
Opportunistic Screening for Osteoporosis Using Computed Tomography: State of the Art and Argument for Paradigm Shift	Lenchik L, Weaver AA, Ward RJ, Boone JM, Boutin RD.	Curr Rheumatol Rep. 2018 Oct 13;20(12):74. doi: 10.1007/s11926-018-0784-7.	Lenchik L	Curr Rheumatol Rep	2018		PMC7092507	NIHMS1564583	10.1007/s11926-018-0784-7
FRAX: re-adjust or re-think	El Miedany Y.	Arch Osteoporos. 2020 Sep 28;15(1):150. doi: 10.1007/s11657-020-00827-z.	El Miedany Y	Arch Osteoporos	2020		PMC7522068	NA	10.1007/s11657-020-00827-z
Association between diabetic neuropathy and osteoporosis in patients: a systematic review and meta-analysis	Liu C, Lv H, Niu P, Tan J, Ma Y.	Arch Osteoporos. 2020 Aug 10;15(1):125. doi: 10.1007/s11657-020-00804-6.	Liu C	Arch Osteoporos	2020		NA	NA	10.1007/s11657-020-00804-6
Artificial intelligence, osteoporosis and fragility fractures	Ferizi U, Honig S, Chang G.	Curr Opin Rheumatol. 2019 Jul;31(4):368-375. doi: 10.1097/BOR.0000000000000607.	Ferizi U	Curr Opin Rheumatol	2019		PMC7282383	NIHMS1033109	10.1097/BOR.0000000000000607
Adverse events and safety issues associated with physical activity and exercise for adults with osteoporosis and osteopenia: A systematic review of observational studies and an updated review of interventional studies	Kunutsor SK, Leyland S, Skelton DA, James L, Cox M, Gibbons N, Whitney J, Clark EM.	J Frailty Sarcopenia Falls. 2018 Dec 1;3(4):155-178. doi: 10.22540/JFSF-03-155. eCollection 2018 Dec.	Kunutsor SK	J Frailty Sarcopenia Falls	2018		PMC7155356	NA	10.22540/JFSF-03-155
Osteoporosis in postmenopausal women in this decade: a bibliometric assessment of current research and future hotspots	Qiu Y, Yang W, Wang Q, Yan S, Li B, Zhai X.	Arch Osteoporos. 2018 Nov 7;13(1):121. doi: 10.1007/s11657-018-0534-5.	Qiu Y	Arch Osteoporos	2018		NA	NA	10.1007/s11657-018-0534-5
The New Possibilities from "Big Data" to Overlooked Associations Between Diabetes, Biochemical Parameters, Glucose Control, and Osteoporosis"	Kruse C.	Curr Osteoporos Rep. 2018 Jun;16(3):320-324. doi: 10.1007/s11914-018-0445-9.	Kruse C	Curr Osteoporos Rep	2018		NA	NA	10.1007/s11914-018-0445-9
Artificial intelligence on the identification of risk groups for osteoporosis, a general review	Cruz AS, Lins HC, Medeiros RVA, Filho JMF, da Silva SG.	Biomed Eng Online. 2018 Jan 29;17(1):12. doi: 10.1186/s12938-018-0436-1.	Cruz AS	Biomed Eng Online	2018		PMC5789692	NA	10.1186/s12938-018-0436-1
Impact of interventions on work-related outcomes for individuals with musculoskeletal injuries after road traffic crash: a systematic review protocol	Brakenridge CL, Gane EM, Smits EJ, Andrews NE, Johnston V.	Syst Rev. 2019 Oct 29;8(1):247. doi: 10.1186/s13643-019-1178-2.	Brakenridge CL	Syst Rev	2019		PMC6819343		10.1186/s13643-019-1178-2
Burden of musculoskeletal-related disorders resulting from non-fatal road traffic collisions in Africa: a protocol of a systematic review	Yusuf M, Gebrye T, Fatoye F.	BMJ Open. 2019 Oct 28;9(10):e032687. doi: 10.1136/bmjopen-2019-032687.	Yusuf M	BMJ Open	2019		PMC6830634		10.1136/bmjopen-2019-032687
Shoulder MR Imaging and MR Arthrography Techniques: New Advances	Alaia EF, Subhas N.	Magn Reson Imaging Clin N Am. 2020 May;28(2):153-163. doi: 10.1016/j.mric.2019.12.001. Epub 2020 Feb 19.	Alaia EF	Magn Reson Imaging Clin N Am	2020		NA	NA	10.1016/j.mric.2019.12.001
Stretching and Splinting Interventions for Poststroke Spasticity, Hand Function, and Functional Tasks: A Systematic Review	Kerr L, Jewell VD, Jensen L.	Am J Occup Ther. 2020 Sep/Oct;74(5):7405205050p1-7405205050p15. doi: 10.5014/ajot.2020.029454.	Kerr L	Am J Occup Ther	2020		NA	NA	10.5014/ajot.2020.029454
Nonsurgical Treatment Options for Upper Limb Spasticity	Black L, Gaebler-Spira D.	Hand Clin. 2018 Nov;34(4):455-464. doi: 10.1016/j.hcl.2018.06.003. Epub 2018 Aug 18.	Black L	Hand Clin	2018		NA	NA	10.1016/j.hcl.2018.06.003
Effectiveness of robo-assisted lower limb rehabilitation for spastic patients: A systematic review	Shakti D, Mathew L, Kumar N, Kataria C.	Biosens Bioelectron. 2018 Oct 15;117:403-415. doi: 10.1016/j.bios.2018.06.027. Epub 2018 Jun 29.	Shakti D	Biosens Bioelectron	2018		NA	NA	10.1016/j.bios.2018.06.027
Molecular basis of degenerative spinal disorders from a proteomic perspective (Review)	Liu C, Yang M, Liu L, Zhang Y, Zhu Q, Huang C, Wang H, Zhang Y, Li H, Li C, Huang B, Feng C, Zhou Y.	Mol Med Rep. 2020 Jan;21(1):9-19. doi: 10.3892/mmr.2019.10812. Epub 2019 Nov 12.	Liu C	Mol Med Rep	2020		PMC6896343	NA	10.3892/mmr.2019.10812
Effects of teriparatide and bisphosphonate on spinal fusion procedure: A systematic review and network meta-analysis	Cheng SH, Kuo YJ, Chen C, Kang YN.	PLoS One. 2020 Sep 1;15(9):e0237566. doi: 10.1371/journal.pone.0237566. eCollection 2020.	Cheng SH	PLoS One	2020		PMC7462270	NA	10.1371/journal.pone.0237566
Use of Machine Learning and Artificial Intelligence to Drive Personalized Medicine Approaches for Spine Care	Khan O, Badhiwala JH, Grasso G, Fehlings MG.	World Neurosurg. 2020 Aug;140:512-518. doi: 10.1016/j.wneu.2020.04.022.	Khan O	World Neurosurg	2020		NA	NA	10.1016/j.wneu.2020.04.022
Evolution of Minimally Invasive Lumbar Spine Surgery	Momin AA, Steinmetz MP.	World Neurosurg. 2020 Aug;140:622-626. doi: 10.1016/j.wneu.2020.05.071. Epub 2020 May 17.	Momin AA	World Neurosurg	2020		NA	NA	10.1016/j.wneu.2020.05.071
Precision, Reliability, and Responsiveness of a Novel Automated Quantification Tool for Cartilage Thickness: Data from the Osteoarthritis Initiative	Bowes MA, Guillard GA, Vincent GR, Brett AD, Wolstenholme CBH, Conaghan PG.	J Rheumatol. 2020 Feb;47(2):282-289. doi: 10.3899/jrheum.180541. Epub 2019 Apr 15.	Bowes MA	J Rheumatol	2020				10.3899/jrheum.180541
Clinical evaluation of fully automated thigh muscle and adipose tissue segmentation using a U-Net deep learning architecture in context of osteoarthritic knee pain	Kemnitz J, Baumgartner CF, Eckstein F, Chaudhari A, Ruhdorfer A, Wirth W, Eder SK, Konukoglu E.	MAGMA. 2019 Dec 23. doi: 10.1007/s10334-019-00816-5. Online ahead of print.	Kemnitz J	MAGMA	2019		NA	NA	10.1007/s10334-019-00816-5
Enabling early detection of osteoarthritis from presymptomatic cartilage texture maps via transport-based learning	Kundu S, Ashinsky BG, Bouhrara M, Dam EB, Demehri S, Shifat-E-Rabbi M, Spencer RG, Urish KL, Rohde GK.	Proc Natl Acad Sci U S A. 2020 Oct 6;117(40):24709-24719. doi: 10.1073/pnas.1917405117. Epub 2020 Sep 21.	Kundu S	Proc Natl Acad Sci U S A	2020		PMC7547154	NA	10.1073/pnas.1917405117
Automated MRI assessment confirms cartilage thickness modification in patients with knee osteoarthritis: post-hoc analysis from a phase II sprifermin study	Brett A, Bowes MA, Conaghan PG, Ladel C, Guehring H, Moreau F, Eckstein F.	Osteoarthritis Cartilage. 2020 Nov;28(11):1432-1436. doi: 10.1016/j.joca.2020.08.005. Epub 2020 Aug 26.	Brett A	Osteoarthritis Cartilage	2020		NA	NA	10.1016/j.joca.2020.08.005
Variation in the Thickness of Knee Cartilage. The Use of a Novel Machine Learning Algorithm for Cartilage Segmentation of Magnetic Resonance Images	Shah RF, Martinez AM, Pedoia V, Majumdar S, Vail TP, Bini SA.	J Arthroplasty. 2019 Oct;34(10):2210-2215. doi: 10.1016/j.arth.2019.07.022. Epub 2019 Jul 24.	Shah RF	J Arthroplasty	2019		PMC7251923	NIHMS1538122	10.1016/j.arth.2019.07.022
Utility of deep learning super-resolution in the context of osteoarthritis MRI biomarkers	Chaudhari AS, Stevens KJ, Wood JP, Chakraborty AK, Gibbons EK, Fang Z, Desai AD, Lee JH, Gold GE, Hargreaves BA.	J Magn Reson Imaging. 2020 Mar;51(3):768-779. doi: 10.1002/jmri.26872. Epub 2019 Jul 16.	Chaudhari AS	J Magn Reson Imaging	2020		PMC6962563	NIHMS1045686	10.1002/jmri.26872
Serum adipokines/related inflammatory factors and ratios as predictors of infrapatellar fat pad volume in osteoarthritis: Applying comprehensive machine learning approaches	Bonakdari H, Tardif G, Abram F, Pelletier JP, Martel-Pelletier J.	Sci Rep. 2020 Jun 19;10(1):9993. doi: 10.1038/s41598-020-66330-0.	Bonakdari H	Sci Rep	2020		PMC7305166	NA	10.1038/s41598-020-66330-0
Automated segmentation of knee bone and cartilage combining statistical shape knowledge and convolutional neural networks: Data from the Osteoarthritis Initiative	Ambellan F, Tack A, Ehlke M, Zachow S.	Med Image Anal. 2019 Feb;52:109-118. doi: 10.1016/j.media.2018.11.009. Epub 2018 Nov 17.	Ambellan F	Med Image Anal	2019		NA	NA	10.1016/j.media.2018.11.009
3D convolutional neural networks for detection and severity staging of meniscus and PFJ cartilage morphological degenerative changes in osteoarthritis and anterior cruciate ligament subjects	Pedoia V, Norman B, Mehany SN, Bucknor MD, Link TM, Majumdar S.	J Magn Reson Imaging. 2019 Feb;49(2):400-410. doi: 10.1002/jmri.26246. Epub 2018 Oct 10.	Pedoia V	J Magn Reson Imaging	2019		PMC6521715	NIHMS1012205	10.1002/jmri.26246
A Novel Method to Predict Knee Osteoarthritis Progression on MRI Using Machine Learning Methods	Du Y, Almajalid R, Shan J, Zhang M.	IEEE Trans Nanobioscience. 2018 Jul;17(3):228-236. doi: 10.1109/TNB.2018.2840082. Epub 2018 May 24.	Du Y	IEEE Trans Nanobioscience	2018		NA	NA	10.1109/TNB.2018.2840082
Use of 2D U-Net Convolutional Neural Networks for Automated Cartilage and Meniscus Segmentation of Knee MR Imaging Data to Determine Relaxometry and Morphometry	Norman B, Pedoia V, Majumdar S.	Version 2. Radiology. 2018 Jul;288(1):177-185. doi: 10.1148/radiol.2018172322. Epub 2018 Mar 27.	Norman B	Radiology	2018		PMC6013406	NIHMS967812	10.1148/radiol.2018172322
Knee menisci segmentation using convolutional neural networks: data from the Osteoarthritis Initiative	Tack A, Mukhopadhyay A, Zachow S.	Osteoarthritis Cartilage. 2018 May;26(5):680-688. doi: 10.1016/j.joca.2018.02.907. Epub 2018 Mar 9.	Tack A	Osteoarthritis Cartilage	2018		NA	NA	10.1016/j.joca.2018.02.907
Fully automatic knee osteoarthritis severity grading using deep neural networks with a novel ordinal loss	Chen P, Gao L, Shi X, Allen K, Yang L.	Comput Med Imaging Graph. 2019 Jul;75:84-92. doi: 10.1016/j.compmedimag.2019.06.002. Epub 2019 Jun 13.	Chen P	Comput Med Imaging Graph	2019		NA	NA	10.1016/j.compmedimag.2019.06.002
Diagnosing osteoarthritis from T(2) maps using deep learning: an analysis of the entire Osteoarthritis Initiative baseline cohort	Pedoia V, Lee J, Norman B, Link TM, Majumdar S.	Osteoarthritis Cartilage. 2019 Jul;27(7):1002-1010. doi: 10.1016/j.joca.2019.02.800. Epub 2019 Mar 21.	Pedoia V	Osteoarthritis Cartilage	2019		PMC6579664	NIHMS1525123	10.1016/j.joca.2019.02.800
MRI and biomechanics multidimensional data analysis reveals R(2) -R(1ρ) as an early predictor of cartilage lesion progression in knee osteoarthritis	Pedoia V, Haefeli J, Morioka K, Teng HL, Nardo L, Souza RB, Ferguson AR, Majumdar S.	J Magn Reson Imaging. 2018 Jan;47(1):78-90. doi: 10.1002/jmri.25750. Epub 2017 May 4.	Pedoia V	J Magn Reson Imaging	2018		PMC5967390	NIHMS967815	10.1002/jmri.25750
Predicting early symptomatic osteoarthritis in the human knee using machine learning classification of magnetic resonance images from the osteoarthritis initiative	Ashinsky BG, Bouhrara M, Coletta CE, Lehallier B, Urish KL, Lin PC, Goldberg IG, Spencer RG.	J Orthop Res. 2017 Oct;35(10):2243-2250. doi: 10.1002/jor.23519. Epub 2017 Mar 23.	Ashinsky BG	J Orthop Res	2017		PMC5969573	NIHMS844574	10.1002/jor.23519
Deep learning-based fully automatic segmentation of wrist cartilage in MR images	Brui E, Efimtcev AY, Fokin VA, Fernandez R, Levchuk AG, Ogier AC, Samsonov AA, Mattei JP, Melchakova IV, Bendahan D, Andreychenko A.	NMR Biomed. 2020 May 11:e4320. doi: 10.1002/nbm.4320. Online ahead of print.	Brui E	NMR Biomed	2020		NA	NA	10.1002/nbm.4320
Development of a Scoring Tool for Chronic Nonbacterial Osteomyelitis Magnetic Resonance Imaging and Evaluation of its Interrater Reliability	Zhao Y, Sato TS, Nielsen SM, Beer M, Huang M, Iyer RS, McGuire M, Ngo AV, Otjen JP, Panwar J, Stimec J, Thapa M, Toma P, Taneja A, Gove NE, Ferguson PJ.	J Rheumatol. 2020 May 1;47(5):739-747. doi: 10.3899/jrheum.190186. Epub 2019 Oct 1.	Zhao Y	J Rheumatol	2020				10.3899/jrheum.190186
Functional and structural magnetic resonance imaging correlates of fatigue in patients with rheumatoid arthritis	Basu N, Kaplan CM, Ichesco E, Larkin T, Schrepf A, Murray AD, Clauw DJ, Waiter GD, Harris RE.	Rheumatology (Oxford). 2019 Oct 1;58(10):1822-1830. doi: 10.1093/rheumatology/kez132.	Basu N	Rheumatology (Oxford)	2019				10.1093/rheumatology/kez132
Automatic Determination of the Need for Intravenous Contrast in Musculoskeletal MRI Examinations Using IBM Watson's Natural Language Processing Algorithm	Trivedi H, Mesterhazy J, Laguna B, Vu T, Sohn JH.	J Digit Imaging. 2018 Apr;31(2):245-251. doi: 10.1007/s10278-017-0021-3.	Trivedi H	J Digit Imaging	2018		PMC5873465	NA	10.1007/s10278-017-0021-3
A study of MRI-based radiomics biomarkers for sacroiliitis and spondyloarthritis	Tenório APM, Faleiros MC, Junior JRF, Dalto VF, Assad RL, Louzada-Junior P, Yoshida H, Nogueira-Barbosa MH, de Azevedo-Marques PM.	Int J Comput Assist Radiol Surg. 2020 Oct;15(10):1737-1748. doi: 10.1007/s11548-020-02219-7. Epub 2020 Jun 30.	Tenório APM	Int J Comput Assist Radiol Surg	2020		NA	NA	10.1007/s11548-020-02219-7
Deep learning method for segmentation of rotator cuff muscles on MR images	Medina G, Buckless CG, Thomasson E, Oh LS, Torriani M.	Skeletal Radiol. 2021 Apr;50(4):683-692. doi: 10.1007/s00256-020-03599-2. Epub 2020 Sep 16.	Medina G	Skeletal Radiol	2021		NA	NA	10.1007/s00256-020-03599-2
Quantitative Identification of Functional Connectivity Disturbances in Neuropsychiatric Lupus Based on Resting-State fMRI: A Robust Machine Learning Approach	Simos NJ, Dimitriadis SI, Kavroulakis E, Manikis GC, Bertsias G, Simos P, Maris TG, Papadaki E.	Brain Sci. 2020 Oct 25;10(11):777. doi: 10.3390/brainsci10110777.	Simos NJ	Brain Sci	2020		PMC7692139	NA	10.3390/brainsci10110777
Is axial magnetic resonance imaging useful in early juvenile spondyloarthritis-preliminary report	Tripalo Batoš A, Potočki K, Žutelija Fattorini M, Posarić V, Roić G, Gagro A.	Clin Rheumatol. 2020 Oct;39(10):3017-3025. doi: 10.1007/s10067-020-05037-z. Epub 2020 Apr 15.	Tripalo Batoš A	Clin Rheumatol	2020				10.1007/s10067-020-05037-z
Automatic vertebrae recognition from arbitrary spine MRI images by a category-Consistent self-calibration detection framework	Zhao S, Wu X, Chen B, Li S.	Med Image Anal. 2021 Jan;67:101826. doi: 10.1016/j.media.2020.101826. Epub 2020 Oct 9.	Zhao S	Med Image Anal	2021				10.1016/j.media.2020.101826
MRI-SegFlow: a novel unsupervised deep learning pipeline enabling accurate vertebral segmentation of MRI images	Kuang X, Cheung JP, Wu H, Dokos S, Zhang T.	Annu Int Conf IEEE Eng Med Biol Soc. 2020 Jul;2020:1633-1636. doi: 10.1109/EMBC44109.2020.9175987.	Kuang X	Annu Int Conf IEEE Eng Med Biol Soc	2020				10.1109/EMBC44109.2020.9175987
Combining convolutional neural networks and star convex cuts for fast whole spine vertebra segmentation in MRI	Rak M, Steffen J, Meyer A, Hansen C, Tönnies KD.	Comput Methods Programs Biomed. 2019 Aug;177:47-56. doi: 10.1016/j.cmpb.2019.05.003. Epub 2019 May 16.	Rak M	Comput Methods Programs Biomed	2019				10.1016/j.cmpb.2019.05.003
Detection and Labeling of Vertebrae in MR Images Using Deep Learning with Clinical Annotations as Training Data	Forsberg D, Sjöblom E, Sunshine JL.	J Digit Imaging. 2017 Aug;30(4):406-412. doi: 10.1007/s10278-017-9945-x.	Forsberg D	J Digit Imaging	2017		PMC5537089		10.1007/s10278-017-9945-x
Qualitative versus quantitative lumbar spinal stenosis grading by machine learning supported texture analysis-Experience from the LSOS study cohort	Huber FA, Stutz S, Vittoria de Martini I, Mannil M, Becker AS, Winklhofer S, Burgstaller JM, Guggenberger R.	Eur J Radiol. 2019 May;114:45-50. doi: 10.1016/j.ejrad.2019.02.023. Epub 2019 Feb 19.	Huber FA	Eur J Radiol	2019		NA	NA	10.1016/j.ejrad.2019.02.023
Spinal Stenosis Grading in Magnetic Resonance Imaging Using Deep Convolutional Neural Networks	Won D, Lee HJ, Lee SJ, Park SH.	Spine (Phila Pa 1976). 2020 Jun 15;45(12):804-812. doi: 10.1097/BRS.0000000000003377.	Won D	Spine (Phila Pa 1976)	2020		NA	NA	10.1097/BRS.0000000000003377
Generative models: an upcoming innovation in musculoskeletal radiology? A preliminary test in spine imaging	Galbusera F, Bassani T, Casaroli G, Gitto S, Zanchetta E, Costa F, Sconfienza LM.	Eur Radiol Exp. 2018 Oct 31;2(1):29. doi: 10.1186/s41747-018-0060-7.	Galbusera F	Eur Radiol Exp	2018		PMC6207611	NA	10.1186/s41747-018-0060-7
Correlation of texture analysis of paraspinal musculature on MRI with different clinical endpoints: Lumbar Stenosis Outcome Study (LSOS)	Mannil M, Burgstaller JM, Held U, Farshad M, Guggenberger R.	Eur Radiol. 2019 Jan;29(1):22-30. doi: 10.1007/s00330-018-5552-6. Epub 2018 Jun 14.	Mannil M	Eur Radiol	2019	1	NA	NA	10.1007/s00330-018-5552-6
Quantitative Analysis of Spinal Canal Areas in the Lumbar Spine: An Imaging Informatics and Machine Learning Study	Gaonkar B, Villaroman D, Beckett J, Ahn C, Attiah M, Babayan D, Villablanca JP, Salamon N, Bui A, Macyszyn L.	AJNR Am J Neuroradiol. 2019 Sep;40(9):1586-1591. doi: 10.3174/ajnr.A6174.	Gaonkar B	AJNR Am J Neuroradiol	2019		PMC7048444	NA	10.3174/ajnr.A6174
Texture analysis of paraspinal musculature in MRI of the lumbar spine: analysis of the lumbar stenosis outcome study (LSOS) data	Mannil M, Burgstaller JM, Thanabalasingam A, Winklhofer S, Betz M, Held U, Guggenberger R.	Skeletal Radiol. 2018 Jul;47(7):947-954. doi: 10.1007/s00256-018-2919-3. Epub 2018 Mar 1.	Mannil M	Skeletal Radiol	2018		NA	NA	10.1007/s00256-018-2919-3
Automated Pathogenesis-Based Diagnosis of Lumbar Neural Foraminal Stenosis via Deep Multiscale Multitask Learning	Han Z, Wei B, Leung S, Nachum IB, Laidley D, Li S.	Neuroinformatics. 2018 Oct;16(3-4):325-337. doi: 10.1007/s12021-018-9365-1.	Han Z	Neuroinformatics	2018		NA	NA	10.1007/s12021-018-9365-1
ISSLS PRIZE IN BIOENGINEERING SCIENCE 2017: Automation of reading of radiological features from magnetic resonance images (MRIs) of the lumbar spine without human intervention is comparable with an expert radiologist	Jamaludin A, Lootus M, Kadir T, Zisserman A, Urban J, Battié MC, Fairbank J, McCall I; Genodisc Consortium.	Eur Spine J. 2017 May;26(5):1374-1383. doi: 10.1007/s00586-017-4956-3. Epub 2017 Feb 6.	Jamaludin A	Eur Spine J	2017		NA	NA	10.1007/s00586-017-4956-3
Unsupervised boundary delineation of spinal neural foramina using a multi-feature and adaptive spectral segmentation	He X, Zhang H, Landis M, Sharma M, Warrington J, Li S.	Med Image Anal. 2017 Feb;36:22-40. doi: 10.1016/j.media.2016.10.009. Epub 2016 Oct 29.	He X	Med Image Anal	2017		NA	NA	10.1016/j.media.2016.10.009
Automatic Lumbar MRI Detection and Identification Based on Deep Learning	Zhou Y, Liu Y, Chen Q, Gu G, Sui X.	J Digit Imaging. 2019 Jun;32(3):513-520. doi: 10.1007/s10278-018-0130-7.	Zhou Y	J Digit Imaging	2019		PMC6499854	NA	10.1007/s10278-018-0130-7
Performance of the deep convolutional neural network based magnetic resonance image scoring algorithm for differentiating between tuberculous and pyogenic spondylitis	Kim K, Kim S, Lee YH, Lee SH, Lee HS, Kim S.	Sci Rep. 2018 Sep 3;8(1):13124. doi: 10.1038/s41598-018-31486-3.	Kim K	Sci Rep	2018		PMC6120953	NA	10.1038/s41598-018-31486-3
Automatic spondylolisthesis grading from MRIs across modalities using faster adversarial recognition network	Zhao S, Wu X, Chen B, Li S.	Med Image Anal. 2019 Dec;58:101533. doi: 10.1016/j.media.2019.101533. Epub 2019 Jul 19.	Zhao S	Med Image Anal	2019		NA	NA	10.1016/j.media.2019.101533
Evaluation of low bone mass and prediction of fracture risk using metacarpal radiogrammetry method: a comparative study with DXA and X-ray phantom	Ashok Kumar D, Anburajan M, Snekhalatha U.	Int J Rheum Dis. 2018 Jul;21(7):1350-1371. doi: 10.1111/1756-185X.13326.	Ashok Kumar D	Int J Rheum Dis	2018		NA	NA	10.1111/1756-185X.13326
Detection and localisation of hip fractures on anteroposterior radiographs with artificial intelligence: proof of concept	Yu JS, Yu SM, Erdal BS, Demirer M, Gupta V, Bigelow M, Salvador A, Rink T, Lenobel SS, Prevedello LM, White RD.	Clin Radiol. 2020 Mar;75(3):237.e1-237.e9. doi: 10.1016/j.crad.2019.10.022. Epub 2019 Nov 29.	Yu JS	Clin Radiol	2020		NA	NA	10.1016/j.crad.2019.10.022
Development of automatic measurement for patellar height based on deep learning and knee radiographs	Ye Q, Shen Q, Yang W, Huang S, Jiang Z, He L, Gong X.	Eur Radiol. 2020 Sep;30(9):4974-4984. doi: 10.1007/s00330-020-06856-z. Epub 2020 Apr 23.	Ye Q	Eur Radiol	2020		NA	NA	10.1007/s00330-020-06856-z
Detection of hip osteoarthritis by using plain pelvic radiographs with deep learning methods	Üreten K, Arslan T, Gültekin KE, Demir AND, Özer HF, Bilgili Y.	Skeletal Radiol. 2020 Apr 4. doi: 10.1007/s00256-020-03433-9. Online ahead of print.	Üreten K	Skeletal Radiol	2020		NA	NA	10.1007/s00256-020-03433-9
Bone texture analysis for prediction of incident radiographic hip osteoarthritis using machine learning: data from the Cohort Hip and Cohort Knee (CHECK) study	Hirvasniemi J, Gielis WP, Arbabi S, Agricola R, van Spil WE, Arbabi V, Weinans H.	Osteoarthritis Cartilage. 2019 Jun;27(6):906-914. doi: 10.1016/j.joca.2019.02.796. Epub 2019 Feb 28.	Hirvasniemi J	Osteoarthritis Cartilage	2019		NA	NA	10.1016/j.joca.2019.02.796
Development and Validation of a Multitask Deep Learning Model for Severity Grading of Hip Osteoarthritis Features on Radiographs	von Schacky CE, Sohn JH, Liu F, Ozhinsky E, Jungmann PM, Nardo L, Posadzy M, Foreman SC, Nevitt MC, Link TM, Pedoia V.	Radiology. 2020 Apr;295(1):136-145. doi: 10.1148/radiol.2020190925. Epub 2020 Feb 4.	von Schacky CE	Radiology	2020		PMC7104703	NIHMS1582363	10.1148/radiol.2020190925
Using multidimensional topological data analysis to identify traits of hip osteoarthritis	Rossi-deVries J, Pedoia V, Samaan MA, Ferguson AR, Souza RB, Majumdar S.	J Magn Reson Imaging. 2018 Oct;48(4):1046-1058. doi: 10.1002/jmri.26029. Epub 2018 May 7.	Rossi-deVries J	J Magn Reson Imaging	2018		PMC6174097	NIHMS951871	10.1002/jmri.26029
A preliminary examination of the diagnostic value of deep learning in hip osteoarthritis	Xue Y, Zhang R, Deng Y, Chen K, Jiang T.	PLoS One. 2017 Jun 2;12(6):e0178992. doi: 10.1371/journal.pone.0178992. eCollection 2017.	Xue Y	PLoS One	2017		PMC5456368	NA	10.1371/journal.pone.0178992
Siamese neural networks for continuous disease severity evaluation and change detection in medical imaging	Li MD, Chang K, Bearce B, Chang CY, Huang AJ, Campbell JP, Brown JM, Singh P, Hoebel KV, Erdoğmuş D, Ioannidis S, Palmer WE, Chiang MF, Kalpathy-Cramer J.	NPJ Digit Med. 2020 Mar 26;3:48. doi: 10.1038/s41746-020-0255-1. eCollection 2020.	Li MD	NPJ Digit Med	2020		PMC7099081	NA	10.1038/s41746-020-0255-1
Automatic Grading of Individual Knee Osteoarthritis Features in Plain Radiographs Using Deep Convolutional Neural Networks	Tiulpin A, Saarakkala S.	Diagnostics (Basel). 2020 Nov 10;10(11):932. doi: 10.3390/diagnostics10110932.	Tiulpin A	Diagnostics (Basel)	2020		PMC7697270	NA	10.3390/diagnostics10110932
Multimodal Machine Learning-based Knee Osteoarthritis Progression Prediction from Plain Radiographs and Clinical Data	Tiulpin A, Klein S, Bierma-Zeinstra SMA, Thevenot J, Rahtu E, Meurs JV, Oei EHG, Saarakkala S.	Sci Rep. 2019 Dec 27;9(1):20038. doi: 10.1038/s41598-019-56527-3.	Tiulpin A	Sci Rep	2019		PMC6934728	NA	10.1038/s41598-019-56527-3
Semixup: In- and Out-of-Manifold Regularization for Deep Semi-Supervised Knee Osteoarthritis Severity Grading From Plain Radiographs	Nguyen HH, Saarakkala S, Blaschko MB, Tiulpin A.	IEEE Trans Med Imaging. 2020 Dec;39(12):4346-4356. doi: 10.1109/TMI.2020.3017007. Epub 2020 Nov 30.	Nguyen HH	IEEE Trans Med Imaging	2020		NA	NA	10.1109/TMI.2020.3017007
A decision support tool for early detection of knee OsteoArthritis using X-ray imaging and machine learning: Data from the OsteoArthritis Initiative	Brahim A, Jennane R, Riad R, Janvier T, Khedher L, Toumi H, Lespessailles E.	Comput Med Imaging Graph. 2019 Apr;73:11-18. doi: 10.1016/j.compmedimag.2019.01.007. Epub 2019 Jan 29.	Brahim A	Comput Med Imaging Graph	2019		NA	NA	10.1016/j.compmedimag.2019.01.007
Bone Density and Texture from Minimally Post-Processed Knee Radiographs in Subjects with Knee Osteoarthritis	Hirvasniemi J, Niinimäki J, Thevenot J, Saarakkala S.	Ann Biomed Eng. 2019 May;47(5):1181-1190. doi: 10.1007/s10439-019-02227-y. Epub 2019 Feb 14.	Hirvasniemi J	Ann Biomed Eng	2019	1	PMC6453872	NA	10.1007/s10439-019-02227-y
Toward automatic quantification of knee osteoarthritis severity using improved Faster R-CNN	Liu B, Luo J, Huang H.	Int J Comput Assist Radiol Surg. 2020 Mar;15(3):457-466. doi: 10.1007/s11548-019-02096-9. Epub 2020 Jan 14.	Liu B	Int J Comput Assist Radiol Surg	2020		NA	NA	10.1007/s11548-019-02096-9
Automatic Knee Osteoarthritis Diagnosis from Plain Radiographs: A Deep Learning-Based Approach	Tiulpin A, Thevenot J, Rahtu E, Lehenkari P, Saarakkala S.	Sci Rep. 2018 Jan 29;8(1):1727. doi: 10.1038/s41598-018-20132-7.	Tiulpin A	Sci Rep	2018		PMC5789045	NA	10.1038/s41598-018-20132-7
Predicting knee osteoarthritis severity: comparative modeling based on patient's data and plain X-ray images	Abedin J, Antony J, McGuinness K, Moran K, O'Connor NE, Rebholz-Schuhmann D, Newell J.	Sci Rep. 2019 Apr 8;9(1):5761. doi: 10.1038/s41598-019-42215-9.	Abedin J	Sci Rep	2019		PMC6453934	NA	10.1038/s41598-019-42215-9
Applying Densely Connected Convolutional Neural Networks for Staging Osteoarthritis Severity from Plain Radiographs	Norman B, Pedoia V, Noworolski A, Link TM, Majumdar S.	J Digit Imaging. 2019 Jun;32(3):471-477. doi: 10.1007/s10278-018-0098-3.	Norman B	J Digit Imaging	2019		PMC6499841	NA	10.1007/s10278-018-0098-3
Performance of a Deep Learning Algorithm in Detecting Osteonecrosis of the Femoral Head on Digital Radiography: A Comparison With Assessments by Radiologists	Chee CG, Kim Y, Kang Y, Lee KJ, Chae HD, Cho J, Nam CM, Choi D, Lee E, Lee JW, Hong SH, Ahn JM, Kang HS.	AJR Am J Roentgenol. 2019 Jul;213(1):155-162. doi: 10.2214/AJR.18.20817. Epub 2019 Mar 27.	Chee CG	AJR Am J Roentgenol	2019				10.2214/AJR.18.20817
Detection of Trabecular Landmarks for Osteoporosis Prescreening in Dental Panoramic Radiographs	Ren J, Fan H, Yang J, Ling H.	Annu Int Conf IEEE Eng Med Biol Soc. 2020 Jul;2020:2194-2197. doi: 10.1109/EMBC44109.2020.9175281.	Ren J	Annu Int Conf IEEE Eng Med Biol Soc	2020		NA	NA	10.1109/EMBC44109.2020.9175281
Mandibular Radiomorphometric Indices and Tooth Loss as Predictors for the Risk of Osteoporosis using Panoramic Radiographs	Tanaka R, Tanaka T, Yeung AWK, Taguchi A, Katsumata A, Bornstein MM.	Oral Health Prev Dent. 2020 Sep 4;18(1):773-782. doi: 10.3290/j.ohpd.a45081.	Tanaka R	Oral Health Prev Dent	2020		NA	NA	10.3290/j.ohpd.a45081
Automatic computation of mandibular indices in dental panoramic radiographs for early osteoporosis detection	Aliaga I, Vera V, Vera M, García E, Pedrera M, Pajares G.	Artif Intell Med. 2020 Mar;103:101816. doi: 10.1016/j.artmed.2020.101816. Epub 2020 Feb 5.	Aliaga I	Artif Intell Med	2020		NA	NA	10.1016/j.artmed.2020.101816
Assessing the effects of long-term osteoporosis treatment by using conventional spine radiographs: results from a pilot study in a sub-cohort of a large randomized controlled trial	Dimai HP, Ljuhar R, Ljuhar D, Norman B, Nehrer S, Kurth A, Fahrleitner-Pammer A.	Skeletal Radiol. 2019 Jul;48(7):1023-1032. doi: 10.1007/s00256-018-3118-y. Epub 2018 Dec 1.	Dimai HP	Skeletal Radiol	2019	1	PMC6525665	NA	10.1007/s00256-018-3118-y
A comprehensive study on feature types for osteoporosis classification in dental panoramic radiographs	Alzubaidi MA, Otoom M.	Comput Methods Programs Biomed. 2020 May;188:105301. doi: 10.1016/j.cmpb.2019.105301. Epub 2019 Dec 25.	Alzubaidi MA	Comput Methods Programs Biomed	2020		NA	NA	10.1016/j.cmpb.2019.105301
Diagnostic and Gradation Model of Osteoporosis Based on Improved Deep U-Net Network	Liu J, Wang J, Ruan W, Lin C, Chen D.	J Med Syst. 2019 Dec 7;44(1):15. doi: 10.1007/s10916-019-1502-3.	Liu J	J Med Syst	2019		NA	NA	10.1007/s10916-019-1502-3
The exploration of feature extraction and machine learning for predicting bone density from simple spine X-ray images in a Korean population	Lee S, Choe EK, Kang HY, Yoon JW, Kim HS.	Skeletal Radiol. 2020 Apr;49(4):613-618. doi: 10.1007/s00256-019-03342-6. Epub 2019 Nov 23.	Lee S	Skeletal Radiol	2020		NA	NA	10.1007/s00256-019-03342-6
Strut analysis for osteoporosis detection model using dental panoramic radiography	Hwang JJ, Lee JH, Han SS, Kim YH, Jeong HG, Choi YJ, Park W.	Dentomaxillofac Radiol. 2017 Oct;46(7):20170006. doi: 10.1259/dmfr.20170006. Epub 2017 Jul 14.	Hwang JJ	Dentomaxillofac Radiol	2017		PMC5988182	NA	10.1259/dmfr.20170006
Osteoporosis detection in panoramic radiographs using a deep convolutional neural network-based computer-assisted diagnosis system: a preliminary study	Lee JS, Adhikari S, Liu L, Jeong HG, Kim H, Yoon SJ.	Dentomaxillofac Radiol. 2019 Jan;48(1):20170344. doi: 10.1259/dmfr.20170344. Epub 2018 Jul 13.	Lee JS	Dentomaxillofac Radiol	2019		PMC6398904	NA	10.1259/dmfr.20170344
Development and validation of a deep-learning model for scoring of radiographic finger joint destruction in rheumatoid arthritis	Hirano T, Nishide M, Nonaka N, Seita J, Ebina K, Sakurada K, Kumanogoh A.	Rheumatol Adv Pract. 2019 Nov 22;3(2):rkz047. doi: 10.1093/rap/rkz047. eCollection 2019.	Hirano T	Rheumatol Adv Pract	2019		PMC6921374	NA	10.1093/rap/rkz047
Automatic Hand Skeletal Shape Estimation From Radiographs	Mihail RP, Liang G, Jacobs N.	IEEE Trans Nanobioscience. 2019 Jul;18(3):296-305. doi: 10.1109/TNB.2019.2911026. Epub 2019 Apr 12.	Mihail RP	IEEE Trans Nanobioscience	2019		NA	NA	10.1109/TNB.2019.2911026
Detection of rheumatoid arthritis from hand radiographs using a convolutional neural network	Üreten K, Erbay H, Maraş HH.	Clin Rheumatol. 2020 Apr;39(4):969-974. doi: 10.1007/s10067-019-04487-4. Epub 2019 Mar 8.	Üreten K	Clin Rheumatol	2020		NA	NA	10.1007/s10067-019-04487-4
Assessment of a deep-learning system for fracture detection in musculoskeletal radiographs	Jones RM, Sharma A, Hotchkiss R, Sperling JW, Hamburger J, Ledig C, O'Toole R, Gardner M, Venkatesh S, Roberts MM, Sauvestre R, Shatkhin M, Gupta A, Chopra S, Kumaravel M, Daluiski A, Plogger W, Nascone J, Potter HG, Lindsey RV.	NPJ Digit Med. 2020 Oct 30;3:144. doi: 10.1038/s41746-020-00352-w. eCollection 2020.	Jones RM	NPJ Digit Med	2020		PMC7599208	NA	10.1038/s41746-020-00352-w
Automated semantic labeling of pediatric musculoskeletal radiographs using deep learning	Yi PH, Kim TK, Wei J, Shin J, Hui FK, Sair HI, Hager GD, Fritz J.	Pediatr Radiol. 2019 Jul;49(8):1066-1070. doi: 10.1007/s00247-019-04408-2. Epub 2019 Apr 30.	Yi PH	Pediatr Radiol	2019		NA	NA	10.1007/s00247-019-04408-2
Automatic detection and segmentation of lumbar vertebrae from X-ray images for compression fracture evaluation	Kim KC, Cho HC, Jang TJ, Choi JM, Seo JK.	Comput Methods Programs Biomed. 2021 Mar;200:105833. doi: 10.1016/j.cmpb.2020.105833. Epub 2020 Nov 11.	Kim KC	Comput Methods Programs Biomed	2021				10.1016/j.cmpb.2020.105833
Temporal Trends in Cervical Spine Curvature of South Korean Adults Assessed by Deep Learning System Segmentation, 2006-2018	Shin Y, Han K, Lee YH.	JAMA Netw Open. 2020 Oct 1;3(10):e2020961. doi: 10.1001/jamanetworkopen.2020.20961.	Shin Y	JAMA Netw Open	2020		PMC7563081	NA	10.1001/jamanetworkopen.2020.20961
Decentralized convolutional neural network for evaluating spinal deformity with spinopelvic parameters	Chae DS, Nguyen TP, Park SJ, Kang KY, Won C, Yoon J.	Comput Methods Programs Biomed. 2020 Dec;197:105699. doi: 10.1016/j.cmpb.2020.105699. Epub 2020 Aug 9.	Chae DS	Comput Methods Programs Biomed	2020		NA	NA	10.1016/j.cmpb.2020.105699
Artificial Intelligence Models Predict Operative Versus Nonoperative Management of Patients with Adult Spinal Deformity with 86% Accuracy	Durand WM, Daniels AH, Hamilton DK, Passias P, Kim HJ, Protopsaltis T, LaFage V, Smith JS, Shaffrey C, Gupta M, Klineberg E, Schwab F, Burton D, Bess S, Ames C, Hart R; International Spine Study Group.	World Neurosurg. 2020 Sep;141:e239-e253. doi: 10.1016/j.wneu.2020.05.099. Epub 2020 May 17.	Durand WM	World Neurosurg	2020		NA	NA	10.1016/j.wneu.2020.05.099
A novel tool to provide predictable alignment data irrespective of source and image quality acquired on mobile phones: what engineers can offer clinicians	Zhang T, Zhu C, Lu Q, Liu J, Diwan A, Cheung JPY.	Eur Spine J. 2020 Mar;29(3):387-395. doi: 10.1007/s00586-019-06264-y. Epub 2020 Jan 2.	Zhang T	Eur Spine J	2020		NA	NA	10.1007/s00586-019-06264-y
Evaluation of a computer-aided method for measuring the Cobb angle on chest X-rays	Pan Y, Chen Q, Chen T, Wang H, Zhu X, Fang Z, Lu Y.	Eur Spine J. 2019 Dec;28(12):3035-3043. doi: 10.1007/s00586-019-06115-w. Epub 2019 Aug 24.	Pan Y	Eur Spine J	2019		NA	NA	10.1007/s00586-019-06115-w
Toward Automated 3D Spine Reconstruction from Biplanar Radiographs Using CNN for Statistical Spine Model Fitting	Aubert B, Vazquez C, Cresson T, Parent S, de Guise JA.	IEEE Trans Med Imaging. 2019 Dec;38(12):2796-2806. doi: 10.1109/TMI.2019.2914400. Epub 2019 May 3.	Aubert B	IEEE Trans Med Imaging	2019		NA	NA	10.1109/TMI.2019.2914400
Direct automated quantitative measurement of spine by cascade amplifier regression network with manifold regularization	Pang S, Su Z, Leung S, Nachum IB, Chen B, Feng Q, Li S.	Med Image Anal. 2019 Jul;55:103-115. doi: 10.1016/j.media.2019.04.012. Epub 2019 Apr 22.	Pang S	Med Image Anal	2019		NA	NA	10.1016/j.media.2019.04.012
Using Octuplet Siamese Network For Osteoporosis Analysis On Dental Panoramic Radiographs	Chu P, Bo C, Liang X, Yang J, Megalooikonomou V, Yang F, Huang B, Li X, Ling H.	Conf Proc IEEE Eng Med Biol Soc. 2018 Jul;2018:2579-2582. doi: 10.1109/EMBC.2018.8512755.	Chu P	Conf Proc IEEE Eng Med Biol Soc	2018		NA	NA	10.1109/EMBC.2018.8512755
Demographic, clinical, and scintigraphic comparison of patients affected by palmoplantar pustulosis and severe acne: a retrospective study	Li Y, Li C, Wu N, Li F, Wu Z, Sun X, Li Q, Li L.	Clin Rheumatol. 2020 Jun;39(6):1989-1996. doi: 10.1007/s10067-019-04904-8. Epub 2020 Jan 17.	Li Y	Clin Rheumatol	2020		NA	NA	10.1007/s10067-019-04904-8
Binary Classification Using Neural and Clinical Features: An Application in Fibromyalgia With Likelihood-Based Decision Level Fusion	Gokcay D, Eken A, Baltaci S.	IEEE J Biomed Health Inform. 2019 Jul;23(4):1490-1498. doi: 10.1109/JBHI.2018.2844300. Epub 2018 Jun 5.	Gokcay D	IEEE J Biomed Health Inform	2019		NA	NA	10.1109/JBHI.2018.2844300
Deep Belief CNN Feature Representation Based Content Based Image Retrieval for Medical Images	Sundararajan SK, Sankaragomathi B, Priya DS.	J Med Syst. 2019 May 8;43(6):174. doi: 10.1007/s10916-019-1305-6.	Sundararajan SK	J Med Syst	2019		NA	NA	10.1007/s10916-019-1305-6
Using Deep Learning in Ultrasound Imaging of Bicipital Peritendinous Effusion to Grade Inflammation Severity	Lin BS, Chen JL, Tu YH, Shih YX, Lin YC, Chi WL, Wu YC.	IEEE J Biomed Health Inform. 2020 Apr;24(4):1037-1045. doi: 10.1109/JBHI.2020.2968815. Epub 2020 Jan 22.	Lin BS	IEEE J Biomed Health Inform	2020				10.1109/JBHI.2020.2968815
OpenArm 2.0: Automated Segmentation of 3D Tissue Structures for Multi-Subject Study of Muscle Deformation Dynamics	Nozik Y, Hallock LA, Ho D, Mandava S, Mitchell C, Li TH, Bajcsy R.	Conf Proc IEEE Eng Med Biol Soc. 2019 Jul;2019:982-988. doi: 10.1109/EMBC.2019.8857669.	Nozik Y	Conf Proc IEEE Eng Med Biol Soc	2019		NA	NA	10.1109/EMBC.2019.8857669
Muscle Type and Gender Recognition Utilising High-Level Textural Representation in Musculoskeletal Ultrasonography	Katakis S, Barotsis N, Kastaniotis D, Theoharatos C, Tsiganos P, Economou G, Panagiotopoulos E, Fotopoulos S, Panayiotakis G.	Ultrasound Med Biol. 2019 Jul;45(7):1562-1573. doi: 10.1016/j.ultrasmedbio.2019.02.011. Epub 2019 Apr 13.	Katakis S	Ultrasound Med Biol	2019		NA	NA	10.1016/j.ultrasmedbio.2019.02.011
Estimation of absolute states of human skeletal muscle via standard B-mode ultrasound imaging and deep convolutional neural networks	Cunningham RJ, Loram ID.	J R Soc Interface. 2020 Jan;17(162):20190715. doi: 10.1098/rsif.2019.0715. Epub 2020 Jan 29.	Cunningham RJ	J R Soc Interface	2020		PMC7014797	NA	10.1098/rsif.2019.0715
Feasibility of a Support Vector Machine Classifier for Myofascial Pain Syndrome: Diagnostic Case-Control Study	Behr M, Noseworthy M, Kumbhare D.	J Ultrasound Med. 2019 Aug;38(8):2119-2132. doi: 10.1002/jum.14909. Epub 2019 Jan 7.	Behr M	J Ultrasound Med	2019		NA	NA	10.1002/jum.14909
Texture analysis of sonographic muscle images can distinguish myopathic conditions	Nodera H, Sogawa K, Takamatsu N, Hashiguchi S, Saito M, Mori A, Osaki Y, Izumi Y, Kaji R.	J Med Invest. 2019;66(3.4):237-247. doi: 10.2152/jmi.66.237.	Nodera H	J Med Invest	2019		NA	NA	10.2152/jmi.66.237
Automated diagnosis of myositis from muscle ultrasound: Exploring the use of machine learning and deep learning methods	Burlina P, Billings S, Joshi N, Albayda J.	PLoS One. 2017 Aug 30;12(8):e0184059. doi: 10.1371/journal.pone.0184059. eCollection 2017.	Burlina P	PLoS One	2017		PMC5576677	NA	10.1371/journal.pone.0184059
Accurate automated diagnosis of carpal tunnel syndrome using radiomics features with ultrasound images: A comparison with radiologists' assessment	Faeghi F, Ardakani AA, Acharya UR, Mirza-Aghazadeh-Attari M, Abolghasemi J, Ejtehadifar S, Mohammadi A.	Eur J Radiol. 2021 Mar;136:109518. doi: 10.1016/j.ejrad.2020.109518. Epub 2021 Jan 2.	Faeghi F	Eur J Radiol	2021		NA	NA	10.1016/j.ejrad.2020.109518
Convolutional neural network for classification of two-dimensional array images generated from clinical information may support diagnosis of rheumatoid arthritis	Fukae J, Isobe M, Hattori T, Fujieda Y, Kono M, Abe N, Kitano A, Narita A, Henmi M, Sakamoto F, Aoki Y, Ito T, Mitsuzaki A, Matsuhashi M, Shimizu M, Tanimura K, Sutherland K, Kamishima T, Atsumi T, Koike T.	Sci Rep. 2020 Mar 27;10(1):5648. doi: 10.1038/s41598-020-62634-3.	Fukae J	Sci Rep	2020		PMC7101306	NA	10.1038/s41598-020-62634-3
Automatic localization of anatomical regions in medical ultrasound images of rheumatoid arthritis using deep learning	Hemalatha RJ, Vijaybaskar V, Thamizhvani TR.	Proc Inst Mech Eng H. 2019 Jun;233(6):657-667. doi: 10.1177/0954411919845747. Epub 2019 Apr 24.	Hemalatha RJ	Proc Inst Mech Eng H	2019		NA	NA	10.1177/0954411919845747
Using deep learning to generate synthetic B-mode musculoskeletal ultrasound images	Cronin NJ, Finni T, Seynnes O.	Comput Methods Programs Biomed. 2020 Jun 4;196:105583. doi: 10.1016/j.cmpb.2020.105583. Online ahead of print.	Cronin NJ	Comput Methods Programs Biomed	2020		NA	NA	10.1016/j.cmpb.2020.105583
Deep learning segmentation of Primary Sjögren's syndrome affected salivary glands from ultrasonography images	Vukicevic AM, Radovic M, Zabotti A, Milic V, Hocevar A, Callegher SZ, De Lucia O, De Vita S, Filipovic N.	Comput Biol Med. 2021 Feb;129:104154. doi: 10.1016/j.compbiomed.2020.104154. Epub 2020 Nov 26.	Vukicevic AM	Comput Biol Med	2021		NA	NA	10.1016/j.compbiomed.2020.104154
Usefulness of a deep learning system for diagnosing Sjögren's syndrome using ultrasonography images	Kise Y, Shimizu M, Ikeda H, Fujii T, Kuwada C, Nishiyama M, Funakoshi T, Ariji Y, Fujita H, Katsumata A, Yoshiura K, Ariji E.	Dentomaxillofac Radiol. 2020 Mar;49(3):20190348. doi: 10.1259/dmfr.20190348. Epub 2019 Dec 11.	Kise Y	Dentomaxillofac Radiol	2020		PMC7068075	NA	10.1259/dmfr.20190348
Biomarkers of erosive arthritis in systemic lupus erythematosus: Application of machine learning models	Ceccarelli F, Sciandrone M, Perricone C, Galvan G, Cipriano E, Galligari A, Levato T, Colasanti T, Massaro L, Natalucci F, Spinelli FR, Alessandri C, Valesini G, Conti F.	PLoS One. 2018 Dec 4;13(12):e0207926. doi: 10.1371/journal.pone.0207926. eCollection 2018.	Ceccarelli F	PLoS One	2018		PMC6279013	NA	10.1371/journal.pone.0207926
Automatic Segmentation of 3D Ultrasound Spine Curvature Using Convolutional Neural Network	Banerjee S, Ling SH, Lyu J, Su S, Zheng YP.	Annu Int Conf IEEE Eng Med Biol Soc. 2020 Jul;2020:2039-2042. doi: 10.1109/EMBC44109.2020.9175673.	Banerjee S	Annu Int Conf IEEE Eng Med Biol Soc	2020		NA	NA	10.1109/EMBC44109.2020.9175673
Detection of linear features including bone and skin areas in ultrasound images of joints	Bąk A, Segen J, Wereszczyński K, Mielnik P, Fojcik M, Kulbacki M.	PeerJ. 2018 Mar 15;6:e4411. doi: 10.7717/peerj.4411. eCollection 2018.	Bąk A	PeerJ	2018		PMC5857350	NA	10.7717/peerj.4411
A Novel Method of Synovitis Stratification in Ultrasound Using Machine Learning Algorithms: Results From Clinical Validation of the MEDUSA Project	Mielnik P, Fojcik M, Segen J, Kulbacki M.	Ultrasound Med Biol. 2018 Feb;44(2):489-494. doi: 10.1016/j.ultrasmedbio.2017.10.005. Epub 2017 Dec 1.	Mielnik P	Ultrasound Med Biol	2018		NA	NA	10.1016/j.ultrasmedbio.2017.10.005
A neural network to predict the knee adduction moment in patients with osteoarthritis using anatomical landmarks obtainable from 2D video analysis	Boswell MA, Uhlrich SD, Kidziński Ł, Thomas K, Kolesar JA, Gold GE, Beaupre GS, Delp SL.	Osteoarthritis Cartilage. 2021 Jan 7:S1063-4584(21)00003-0. doi: 10.1016/j.joca.2020.12.017. Online ahead of print.	Boswell MA	Osteoarthritis Cartilage	2021		NA	NA	10.1016/j.joca.2020.12.017
Infodemiology of antiphospholipid syndrome: Merging informatics and epidemiology	Sciascia S, Radin M, Unlu O, Erkan D, Roccatello D.	Eur J Rheumatol. 2018 Jul;5(2):92-95. doi: 10.5152/eurjrheum.2018.17105. Epub 2018 Jan 22.	Sciascia S	Eur J Rheumatol	2018		PMC6072687	NA	10.5152/eurjrheum.2018.17105
Novel biomarkers of a peripheral blood interferon signature associated with drug-naïve early arthritis patients distinguish persistent from self-limiting disease course	Seyhan AA, Gregory B, Cribbs AP, Bhalara S, Li Y, Loreth C, Zhang Y, Guo Y, Lin LL, Feldmann M, Williams LM, Brennan FM, Taylor PC.	Sci Rep. 2020 Jun 1;10(1):8830. doi: 10.1038/s41598-020-63757-3.	Seyhan AA	Sci Rep	2020		PMC7264129	NA	10.1038/s41598-020-63757-3
Prevalence rates of arthritis among US older adults with varying degrees of depression: Findings from the 2011 to 2014 National Health and Nutrition Examination Survey	Brooks JM, Titus AJ, Polenick CA, Orzechowski NM, Reid MC, MacKenzie TA, Bartels SJ, Batsis JA.	Int J Geriatr Psychiatry. 2018 Dec;33(12):1671-1679. doi: 10.1002/gps.4971. Epub 2018 Sep 19.	Brooks JM	Int J Geriatr Psychiatry	2018		PMC6422526	NIHMS1015019	10.1002/gps.4971
Barriers, facilitators, preferences and expectations of joint protection programmes for patients with hand arthritis: a cross-sectional survey	Bobos P, MacDermid J, Ziebart C, Boutsikari E, Lalone E, Ferreira L, Grewal R.	BMJ Open. 2021 Jan 22;11(1):e041935. doi: 10.1136/bmjopen-2020-041935.	Bobos P	BMJ Open	2021		PMC7831706	NA	10.1136/bmjopen-2020-041935
Cardiovascular Risk Prediction in Ankylosing Spondylitis: From Traditional Scores to Machine Learning Assessment	Navarini L, Caso F, Costa L, Currado D, Stola L, Perrotta F, Delfino L, Sperti M, Deriu MA, Ruscitti P, Pavlych V, Corrado A, Di Benedetto G, Tasso M, Ciccozzi M, Laudisio A, Lunardi C, Cantatore FP, Lubrano E, Giacomelli R, Scarpa R, Afeltra A.	Rheumatol Ther. 2020 Dec;7(4):867-882. doi: 10.1007/s40744-020-00233-4. Epub 2020 Sep 16.	Navarini L	Rheumatol Ther	2020		PMC7695785	NA	10.1007/s40744-020-00233-4
Machine learning-based prediction of radiographic progression in patients with axial spondyloarthritis	Joo YB, Baek IW, Park YJ, Park KS, Kim KJ.	Clin Rheumatol. 2020 Apr;39(4):983-991. doi: 10.1007/s10067-019-04803-y. Epub 2019 Oct 30.	Joo YB	Clin Rheumatol	2020		NA	NA	10.1007/s10067-019-04803-y
Novel classification of axial spondyloarthritis to predict radiographic progression using machine learning	Joo YB, Baek IW, Park KS, Tagkopoulos I, Kim KJ.	Clin Exp Rheumatol. 2020 Jul 10. Online ahead of print.	Joo YB	Clin Exp Rheumatol	2020		NA	NA	NA
Identifying Axial Spondyloarthritis in Electronic Medical Records of US Veterans	Walsh JA, Shao Y, Leng J, He T, Teng CC, Redd D, Treitler Zeng Q, Burningham Z, Clegg DO, Sauer BC.	Arthritis Care Res (Hoboken). 2017 Sep;69(9):1414-1420. doi: 10.1002/acr.23140. Epub 2017 Aug 8.	Walsh JA	Arthritis Care Res (Hoboken)	2017		NA	NA	10.1002/acr.23140
Evaluation of the Therapeutic Effect of Low Level Laser in Controlling Low Back Pain: A Randomized Controlled Trial	Kholoosy L, Elyaspour D, Akhgari MR, Razzaghi Z, Khodamardi Z, Bayat M.	J Lasers Med Sci. 2020 Spring;11(2):120-125. doi: 10.34172/jlms.2020.21. Epub 2020 Mar 15.	Kholoosy L	J Lasers Med Sci	2020		PMC7118512	NA	10.34172/jlms.2020.21
The Sano study: justification and detailed description of a multidisciplinary biopsychosocial rehabilitation programme in patients with chronic low back pain	Schmidt AM, Terkildsen Maindal H, Laurberg TB, Schiøttz-Christensen B, Ibsen C, Bak Gulstad K, Maribo T.	Clin Rehabil. 2018 Nov;32(11):1431-1439. doi: 10.1177/0269215518780953. Epub 2018 Jun 8.	Schmidt AM	Clin Rehabil	2018		PMC6204649	NA	10.1177/0269215518780953
Distinct transcriptional profile of blood mononuclear cells in Behcet's disease: insights into the central role of neutrophil chemotaxis	Verrou KM, Vlachogiannis NI, Ampatziadis-Michailidis G, Moulos P, Pavlopoulos GA, Hatzis P, Kollias G, Sfikakis PP.	Rheumatology (Oxford). 2021 Jan 25:keab052. doi: 10.1093/rheumatology/keab052. Online ahead of print.	Verrou KM	Rheumatology (Oxford)	2021				10.1093/rheumatology/keab052
RNA‑sequence analysis of samples from patients with idiopathic adhesive capsulitis	Cui J, Zhang T, Xiong J, Lu W, Duan L, Zhu W, Wang D.	Mol Med Rep. 2017 Nov;16(5):7665-7672. doi: 10.3892/mmr.2017.7579. Epub 2017 Sep 21.	Cui J	Mol Med Rep	2017		NA	NA	10.3892/mmr.2017.7579
Differential Association of Mitochondrial DNA Haplogroups J and H With the Methylation Status of Articular Cartilage: Potential Role in Apoptosis and Metabolic and Developmental Processes	Cortés-Pereira E, Fernández-Tajes J, Fernández-Moreno M, Vázquez-Mosquera ME, Relaño S, Ramos-Louro P, Durán-Sotuela A, Dalmao-Fernández A, Oreiro N, Blanco FJ, Rego-Pérez I.	Arthritis Rheumatol. 2019 Jul;71(7):1191-1200. doi: 10.1002/art.40857. Epub 2019 May 21.	Cortés-Pereira E	Arthritis Rheumatol	2019		NA	NA	10.1002/art.40857
Study on the differentially expressed genes and signaling pathways in dermatomyositis using integrated bioinformatics method	Liu W, Zhao WJ, Wu YH.	Medicine (Baltimore). 2020 Aug 21;99(34):e21863. doi: 10.1097/MD.0000000000021863.	Liu W	Medicine (Baltimore)	2020		PMC7447406	NA	10.1097/MD.0000000000021863
Efficiency Improvement in a Busy Radiology Practice: Determination of Musculoskeletal Magnetic Resonance Imaging Protocol Using Deep-Learning Convolutional Neural Networks	Lee YH.	J Digit Imaging. 2018 Oct;31(5):604-610. doi: 10.1007/s10278-018-0066-y.	Lee YH	J Digit Imaging	2018		PMC6148815	NA	10.1007/s10278-018-0066-y
Targeted capture sequencing identifies novel genetic variations in Chinese patients with idiopathic inflammatory myopathies	Peng QL, Lin JM, Zhang YB, Zhang XZ, Wang PP, Wu TT, Yu J, Dong XQ, Gu ML, Wang GC.	Int J Rheum Dis. 2018 Aug;21(8):1619-1626. doi: 10.1111/1756-185X.13350.	Peng QL	Int J Rheum Dis	2018		NA	NA	10.1111/1756-185X.13350
Comprehensive multi-factors reveal the pathogenesis of degenerative intervertebral disc	Aikenmu K, Wang Z, Meng Q.	Cell Mol Biol (Noisy-le-grand). 2020 Jun 5;66(3):65-71.	Aikenmu K	Cell Mol Biol (Noisy-le-grand)	2020		NA	NA	NA
KEGG-expressed genes and pathways in intervertebral disc degeneration: Protocol for a systematic review and data mining	Mo S, Liu C, Chen L, Ma Y, Liang T, Xue J, Zeng H, Zhan X.	Medicine (Baltimore). 2019 May;98(21):e15796. doi: 10.1097/MD.0000000000015796.	Mo S	Medicine (Baltimore)	2019		PMC6571259	NA	10.1097/MD.0000000000015796
Profiling and bioinformatics analysis of differentially expressed circular RNAs in human intervertebral disc degeneration	Wang S, Sun J, Yang H, Zou W, Zheng B, Chen Y, Guo Y, Shi J.	Acta Biochim Biophys Sin (Shanghai). 2019 Jun 20;51(6):571-579. doi: 10.1093/abbs/gmz036.	Wang S	Acta Biochim Biophys Sin (Shanghai)	2019		NA	NA	10.1093/abbs/gmz036
Gene expression profile identifies potential biomarkers for human intervertebral disc degeneration	Guo W, Zhang B, Li Y, Duan HQ, Sun C, Xu YQ, Feng SQ.	Mol Med Rep. 2017 Dec;16(6):8665-8672. doi: 10.3892/mmr.2017.7741. Epub 2017 Oct 9.	Guo W	Mol Med Rep	2017		PMC5779940	NA	10.3892/mmr.2017.7741
The noncoding RNA linc-ADAMTS5 cooperates with RREB1 to protect from intervertebral disc degeneration through inhibiting ADAMTS5 expression	Wang K, Song Y, Liu W, Wu X, Zhang Y, Li S, Kang L, Tu J, Zhao K, Hua W, Yang C.	Clin Sci (Lond). 2017 May 1;131(10):965-979. doi: 10.1042/CS20160918. Epub 2017 Mar 24.	Wang K	Clin Sci (Lond)	2017		NA	NA	10.1042/CS20160918
Sequencing and bioinformatics analysis of the differentially expressed genes in herniated discs with or without calcification	Shao J, Yu M, Jiang L, Wu F, Liu X.	Int J Mol Med. 2017 Jan;39(1):81-90. doi: 10.3892/ijmm.2016.2821. Epub 2016 Dec 7.	Shao J	Int J Mol Med	2017		PMC5179188	NA	10.3892/ijmm.2016.2821
Using Machine Learning to Predict Lower-Extremity Injury in US Special Forces	Connaboy C, Eagle SR, Johnson CD, Flanagan SD, Mi QI, Nindl BC.	Med Sci Sports Exerc. 2019 May;51(5):1073-1079. doi: 10.1249/MSS.0000000000001881.	Connaboy C	Med Sci Sports Exerc	2019		NA	NA	10.1249/MSS.0000000000001881
Big data highlights the association between psoriasis and fibromyalgia: a population-based study	Kridin K, Vanetik S, Damiani G, Cohen AD.	Immunol Res. 2020 Jun 9. doi: 10.1007/s12026-020-09135-7. Online ahead of print.	Kridin K	Immunol Res	2020		NA	NA	10.1007/s12026-020-09135-7
Learning Using Concave and Convex Kernels: Applications in Predicting Quality of Sleep and Level of Fatigue in Fibromyalgia	Sabeti E, Gryak J, Derksen H, Biwer C, Ansari S, Isenstein H, Kratz A, Najarian K.	Entropy (Basel). 2019 Apr 28;21(5):442. doi: 10.3390/e21050442.	Sabeti E	Entropy (Basel)	2019		PMC7514931		10.3390/e21050442
Machine Learning Increases Diagnosticity in Psychometric Evaluation of Alexithymia in Fibromyalgia	Orrù G, Gemignani A, Ciacchini R, Bazzichi L, Conversano C.	Front Med (Lausanne). 2020 Jan 13;6:319. doi: 10.3389/fmed.2019.00319. eCollection 2019.	Orrù G	Front Med (Lausanne)	2020		PMC6970411	NA	10.3389/fmed.2019.00319
Serum proteome profiles revealed dysregulated proteins and mechanisms associated with fibromyalgia syndrome in women	Han CL, Sheng YC, Wang SY, Chen YH, Kang JH.	Sci Rep. 2020 Jul 23;10(1):12347. doi: 10.1038/s41598-020-69271-w.	Han CL	Sci Rep	2020	1	PMC7378543	NA	10.1038/s41598-020-69271-w
Altered microbiome composition in individuals with fibromyalgia	Minerbi A, Gonzalez E, Brereton NJB, Anjarkouchian A, Dewar K, Fitzcharles MA, Chevalier S, Shir Y.	Pain. 2019 Nov;160(11):2589-2602. doi: 10.1097/j.pain.0000000000001640.	Minerbi A	Pain	2019		NA	NA	10.1097/j.pain.0000000000001640
Outpatient Engagement and Predicted Risk of Suicide Attempts in Fibromyalgia	McKernan LC, Lenert MC, Crofford LJ, Walsh CG.	Arthritis Care Res (Hoboken). 2019 Sep;71(9):1255-1263. doi: 10.1002/acr.23748. Epub 2019 Jul 23.	McKernan LC	Arthritis Care Res (Hoboken)	2019		PMC6405325	NIHMS988511	10.1002/acr.23748
Characterization of fibromyalgia using sleep EEG signals with nonlinear dynamical features	Paul JK, Iype T, R D, Hagiwara Y, Koh JW, Acharya UR.	Comput Biol Med. 2019 Aug;111:103331. doi: 10.1016/j.compbiomed.2019.103331. Epub 2019 Jun 18.	Paul JK	Comput Biol Med	2019		NA	NA	10.1016/j.compbiomed.2019.103331
Insomnia Increases Symptom Severity and Health Care Utilization in Patients With Fibromyalgia: A Population-based Study	Huang CJ, Huang CL, Fan YC, Chen TY, Tsai PS.	Clin J Pain. 2019 Sep;35(9):780-785. doi: 10.1097/AJP.0000000000000738.	Huang CJ	Clin J Pain	2019		PMC6693978	NA	10.1097/AJP.0000000000000738
Development of a polygenic risk score to improve screening for fracture risk: A genetic risk prediction study	Forgetta V, Keller-Baruch J, Forest M, Durand A, Bhatnagar S, Kemp JP, Nethander M, Evans D, Morris JA, Kiel DP, Rivadeneira F, Johansson H, Harvey NC, Mellström D, Karlsson M, Cooper C, Evans DM, Clarke R, Kanis JA, Orwoll E, McCloskey EV, Ohlsson C, Pineau J, Leslie WD, Greenwood CMT, Richards JB.	PLoS Med. 2020 Jul 2;17(7):e1003152. doi: 10.1371/journal.pmed.1003152. eCollection 2020 Jul.	Forgetta V	PLoS Med	2020		PMC7331983	NA	10.1371/journal.pmed.1003152
Fracture risk is under-recognised and under-treated in memory clinic attendees	Lampshire Z, Tingley D, Jarvis A, Wernham C, Hughes JC, Welsh TJ.	Maturitas. 2019 May;123:37-39. doi: 10.1016/j.maturitas.2019.02.004. Epub 2019 Feb 12.	Lampshire Z	Maturitas	2019		NA	NA	10.1016/j.maturitas.2019.02.004
Proton Pump Inhibitors and the Risk for Fracture at Specific Sites: Data Mining of the FDA Adverse Event Reporting System	Wang L, Li M, Cao Y, Han Z, Wang X, Atkinson EJ, Liu H, Amin S.	Sci Rep. 2017 Jul 17;7(1):5527. doi: 10.1038/s41598-017-05552-1.	Wang L	Sci Rep	2017		PMC5514095	NA	10.1038/s41598-017-05552-1
Interpreting and reporting fracture classification and operation type in hip fracture: implications for research studies and routine national audits	Masters J, Metcalfe D, Parsons NR, Achten J, Griffin XL, Costa ML; WHiTE Collaborative Investigators.	Bone Joint J. 2019 Oct;101-B(10):1292-1299. doi: 10.1302/0301-620X.101B10.BJJ-2019-0213.R1.	Masters J	Bone Joint J	2019		NA	NA	10.1302/0301-620X.101B10.BJJ-2019-0213.R1
A clinical text classification paradigm using weak supervision and deep representation	Wang Y, Sohn S, Liu S, Shen F, Wang L, Atkinson EJ, Amin S, Liu H.	BMC Med Inform Decis Mak. 2019 Jan 7;19(1):1. doi: 10.1186/s12911-018-0723-6.	Wang Y	BMC Med Inform Decis Mak	2019		PMC6322223	NA	10.1186/s12911-018-0723-6
Prediction of hip fracture in post-menopausal women using artificial neural network approach	Ho-Le TP, Center JR, Eisman JA, Nguyen TV, Nguyen HT.	Conf Proc IEEE Eng Med Biol Soc. 2017 Jul;2017:4207-4210. doi: 10.1109/EMBC.2017.8037784.	Ho-Le TP	Conf Proc IEEE Eng Med Biol Soc	2017		NA	NA	10.1109/EMBC.2017.8037784
Impact of urate-lowering drugs on the progression and recovery from chronic kidney disease among gout patients	Chung TT, Yu KH, Kuo CF, Luo SF, Chiou MJ, Lan WC, Chen JS, Tseng WY, Hsieh AH, Wang LC.	Arthritis Res Ther. 2019 Sep 18;21(1):210. doi: 10.1186/s13075-019-1993-9.	Chung TT	Arthritis Res Ther	2019		PMC6751683	NA	10.1186/s13075-019-1993-9
Prescribing patterns and healthcare costs of gout	Lee YY, Kuo LN, Chen JH, Lin YC, Chen LF, Ko Y.	Curr Med Res Opin. 2019 Jun;35(6):1051-1058. doi: 10.1080/03007995.2018.1552577. Epub 2019 Jan 3.	Lee YY	Curr Med Res Opin	2019		NA	NA	10.1080/03007995.2018.1552577
Evaluation of healthcare costs and utilization for patients with gout: a population-based matched cohort study	Lee YY, Tang CH, Chen JH, Kuo LN, Ko Y.	Curr Med Res Opin. 2018 Apr;34(4):735-740. doi: 10.1080/03007995.2017.1417826. Epub 2018 Jan 16.	Lee YY	Curr Med Res Opin	2018		NA	NA	10.1080/03007995.2017.1417826
Assessment of haemophilic arthropathy through balance analysis: a promising tool	García-Massó X, Ye-Lin Y, Garcia-Casado J, Querol F, Gonzalez LM.	Comput Methods Biomech Biomed Engin. 2019 Mar;22(4):418-425. doi: 10.1080/10255842.2018.1561877. Epub 2019 Feb 4.	García-Massó X	Comput Methods Biomech Biomed Engin	2019				10.1080/10255842.2018.1561877
Comparison of Two Different Approaches to Treat a Hallux Valgus Deformity: Intramedullary Self-Locked Plates and Herbert Screws	Karaduman ZO, Turhal O, Turhan Y, Arıcan M, Güler C, Cangur S.	Medicina (Kaunas). 2019 Sep 16;55(9):595. doi: 10.3390/medicina55090595.	Karaduman ZO	Medicina (Kaunas)	2019		PMC6780400	NA	10.3390/medicina55090595
Feasibility of automatic measurements of hip joints based on pelvic radiography and a deep learning algorithm	Yang W, Ye Q, Ming S, Hu X, Jiang Z, Shen Q, He L, Gong X.	Eur J Radiol. 2020 Nov;132:109303. doi: 10.1016/j.ejrad.2020.109303. Epub 2020 Sep 25.	Yang W	Eur J Radiol	2020				10.1016/j.ejrad.2020.109303
A pilot study on the epidemiology of hyperuricemia in Chinese adult population based on big data from EMR (Electronic Medical Records), 2014-2018	Liu Y, Yan L, Lu J, Wang J, Ma H.	Minerva Endocrinol. 2020 Apr 8. doi: 10.23736/S0391-1977.20.03131-4. Online ahead of print.	Liu Y	Minerva Endocrinol	2020		NA	NA	10.23736/S0391-1977.20.03131-4
Predicting Hospitalization and Outpatient Corticosteroid Use in Inflammatory Bowel Disease Patients Using Machine Learning	Waljee AK, Lipson R, Wiitala WL, Zhang Y, Liu B, Zhu J, Wallace B, Govani SM, Stidham RW, Hayward R, Higgins PDR.	Version 2. Inflamm Bowel Dis. 2017 Dec 19;24(1):45-53. doi: 10.1093/ibd/izx007.	Waljee AK	Inflamm Bowel Dis	2017		PMC5931801	NIHMS960746	10.1093/ibd/izx007
Questionnaire survey on transitional care for patients with juvenile idiopathic arthritis (JIA) and families	Matsumoto T, Mori M.	Mod Rheumatol. 2020 Oct 6:1-6. doi: 10.1080/14397595.2020.1813369. Online ahead of print.	Matsumoto T	Mod Rheumatol	2020				10.1080/14397595.2020.1813369
Prediction of inactive disease in juvenile idiopathic arthritis: a multicentre observational cohort study	van Dijkhuizen EHP, Aidonopoulos O, Ter Haar NM, Pires Marafon D, Magni-Manzoni S, Ioannidis YE, Putignani L, Vastert SJ, Malattia C, De Benedetti F, Martini A.	Rheumatology (Oxford). 2018 Oct 1;57(10):1752-1760. doi: 10.1093/rheumatology/key148.	van Dijkhuizen EHP	Rheumatology (Oxford)	2018				10.1093/rheumatology/key148
Gut microbiota in children with juvenile idiopathic arthritis: characteristics, biomarker identification, and usefulness in clinical prediction	Qian X, Liu YX, Ye X, Zheng W, Lv S, Mo M, Lin J, Wang W, Wang W, Zhang X, Lu M.	BMC Genomics. 2020 Apr 7;21(1):286. doi: 10.1186/s12864-020-6703-0.	Qian X	BMC Genomics	2020		PMC7137182	NA	10.1186/s12864-020-6703-0
Fecal microbiota in untreated children with Juvenile Idiopathic Arthritis - a comparison with healthy children and healthy siblings	Öman A, Dicksved J, Engstrand L, Berntson L.	J Rheumatol. 2020 Dec 1:jrheum.200551. doi: 10.3899/jrheum.200551. Online ahead of print.	Öman A	J Rheumatol	2020				10.3899/jrheum.200551
Pregnancy outcomes and perinatal complications of Asian mothers with juvenile idiopathic arthritis - a case-control registry study	Zhang-Jian SJ, Yang HY, Chiu MJ, Chou IJ, Kuo CF, Huang JL, Yeh KW, Wu CY.	Pediatr Rheumatol Online J. 2020 Jan 23;18(1):9. doi: 10.1186/s12969-020-0404-8.	Zhang-Jian SJ	Pediatr Rheumatol Online J	2020		PMC6979350	NA	10.1186/s12969-020-0404-8
Clinical and associated inflammatory biomarker features predictive of short-term outcomes in non-systemic juvenile idiopathic arthritis	Rezaei E, Hogan D, Trost B, Kusalik AJ, Boire G, Cabral DA, Campillo S, Chédeville G, Chetaille AL, Dancey P, Duffy C, Watanabe Duffy K, Gordon J, Guzman J, Houghton K, Huber AM, Jurencak R, Lang B, Morishita K, Oen KG, Petty RE, Ramsey SE, Scuccimarri R, Spiegel L, Stringer E, Taylor-Gjevre RM, Tse SML, Tucker LB, Turvey SE, Tupper S, Yeung RSM, Benseler S, Ellsworth J, Guillet C, Karananayake C, Muhajarine N, Roth J, Schneider R, Rosenberg AM.	Rheumatology (Oxford). 2020 Jan 9:kez615. doi: 10.1093/rheumatology/kez615. Online ahead of print.	Rezaei E	Rheumatology (Oxford)	2020		NA	NA	10.1093/rheumatology/kez615
Using an Artificial Intelligence-Based Argument Theory to Generate Automated Patient Education Dialogues for Families of Children with Juvenile Idiopathic Arthritis	Rose-Davis B, Van Woensel W, Stringer E, Abidi S, Abidi SSR.	Stud Health Technol Inform. 2019 Aug 21;264:1337-1341. doi: 10.3233/SHTI190444.	Rose-Davis B	Stud Health Technol Inform	2019		NA	NA	10.3233/SHTI190444
Identification of Target Genes at Juvenile Idiopathic Arthritis GWAS Loci in Human Neutrophils	Li J, Yuan X, March ME, Yao X, Sun Y, Chang X, Hakonarson H, Xia Q, Meng X, Li J.	Front Genet. 2019 Mar 27;10:181. doi: 10.3389/fgene.2019.00181. eCollection 2019.	Li J	Front Genet	2019		PMC6445851	NA	10.3389/fgene.2019.00181
High-throughput characterization of the functional impact of IgG Fc glycan aberrancy in juvenile idiopathic arthritis	Cheng HD, Stöckmann H, Adamczyk B, McManus CA, Ercan A, Holm IA, Rudd PM, Ackerman ME, Nigrovic PA.	Glycobiology. 2017 Dec 1;27(12):1099-1108. doi: 10.1093/glycob/cwx082.	Cheng HD	Glycobiology	2017	1	PMC5881781	NA	10.1093/glycob/cwx082
Validation of administrative case ascertainment algorithms for chronic childhood arthritis in Manitoba, Canada	Shiff NJ, Oen K, Rabbani R, Lix LM.	Rheumatol Int. 2017 Sep;37(9):1575-1584. doi: 10.1007/s00296-017-3734-1. Epub 2017 May 13.	Shiff NJ	Rheumatol Int	2017		NA	NA	10.1007/s00296-017-3734-1
The most important needs and preferences of patients for support from health care professionals: A reflective practice on (transitional) care for young adults with Juvenile Idiopathic Arthritis	Ammerlaan JW, van Os-Medendorp H, de Boer-Nijhof NC, Prakken B, Bijlsma JWJ, Kruize AA.	Patient Educ Couns. 2017 Oct;100(10):1961-1964. doi: 10.1016/j.pec.2017.03.018. Epub 2017 Mar 12.	Ammerlaan JW	Patient Educ Couns	2017		NA	NA	10.1016/j.pec.2017.03.018
Genetic feature engineering enables characterisation of shared risk factors in immune-mediated diseases	Burren OS, Reales G, Wong L, Bowes J, Lee JC, Barton A, Lyons PA, Smith KGC, Thomson W, Kirk PDW, Wallace C.	Genome Med. 2020 Nov 25;12(1):106. doi: 10.1186/s13073-020-00797-4.	Burren OS	Genome Med	2020		PMC7687775	NA	10.1186/s13073-020-00797-4
RNA-seq analysis reveals different gene ontologies and pathways in rheumatoid arthritis and Kashin-Beck disease	Yu F, Duan C, Zhang X, Yao D, Si G, Gao Y, Gao Z, Umer F, Guo X.	Int J Rheum Dis. 2018 Sep;21(9):1686-1694. doi: 10.1111/1756-185X.13358. Epub 2018 Sep 5.	Yu F	Int J Rheum Dis	2018		NA	NA	10.1111/1756-185X.13358
The Importance of Se-Related Genes in the Chondrocyte of Kashin-Beck Disease Revealed by Whole Genomic Microarray and Network Analysis	Wang S, Zhao G, Shao W, Liu H, Wang W, Wu C, Lammi MJ, Guo X.	Biol Trace Elem Res. 2019 Feb;187(2):367-375. doi: 10.1007/s12011-018-1404-0. Epub 2018 Jun 12.	Wang S	Biol Trace Elem Res	2019		NA	NA	10.1007/s12011-018-1404-0
Proteomic analysis of knee cartilage reveals potential signaling pathways in pathological mechanism of Kashin-Beck disease compared with osteoarthritis	Lei J, Amhare AF, Wang L, Lv Y, Deng H, Gao H, Guo X, Han J, Lammi MJ.	Sci Rep. 2020 Apr 22;10(1):6824. doi: 10.1038/s41598-020-63932-6.	Lei J	Sci Rep	2020		PMC7176695	NA	10.1038/s41598-020-63932-6
A machine learning approach to predict intravenous immunoglobulin resistance in Kawasaki disease patients: A study based on a Southeast China population	Wang T, Liu G, Lin H.	PLoS One. 2020 Aug 27;15(8):e0237321. doi: 10.1371/journal.pone.0237321. eCollection 2020.	Wang T	PLoS One	2020		PMC7451628		10.1371/journal.pone.0237321
Relationship between post-IVIG IgG levels and clinical outcomes in Kawasaki disease patients: new insight into the mechanism of action of IVIG	Goto R, Inuzuka R, Shindo T, Namai Y, Oda Y, Harita Y, Oka A.	Clin Rheumatol. 2020 Dec;39(12):3747-3755. doi: 10.1007/s10067-020-05153-w. Epub 2020 May 27.	Goto R	Clin Rheumatol	2020				10.1007/s10067-020-05153-w
Novel Risk Assessment Tool for Immunoglobulin Resistance in Kawasaki Disease: Application Using a Random Forest Classifier	Takeuchi M, Inuzuka R, Hayashi T, Shindo T, Hirata Y, Shimizu N, Inatomi J, Yokoyama Y, Namai Y, Oda Y, Takamizawa M, Kagawa J, Harita Y, Oka A.	Pediatr Infect Dis J. 2017 Sep;36(9):821-826. doi: 10.1097/INF.0000000000001621.	Takeuchi M	Pediatr Infect Dis J	2017				10.1097/INF.0000000000001621
The mutational burden and oligogenic inheritance in Klippel-Feil syndrome	Li Z, Zhao S, Cai S, Zhang Y, Wang L, Niu Y, Li X, Hu J, Chen J, Wang S, Wang H, Liu G, Tian Y, Wu Z, Zhang TJ; DISCO (Deciphering Disorders Involving Scoliosis and COmorbidities) study, Wang Y, Wu N.	BMC Musculoskelet Disord. 2020 Apr 11;21(1):220. doi: 10.1186/s12891-020-03229-x.	Li Z	BMC Musculoskelet Disord	2020		PMC7149842	NA	10.1186/s12891-020-03229-x
Dynamic Restraints of the Medial Side of the Knee: The Semimembranosus Corner Revisited	Kittl C, Becker DK, Raschke MJ, Müller M, Wierer G, Domnick C, Glasbrenner J, Michel P, Herbort M.	Am J Sports Med. 2019 Mar;47(4):863-869. doi: 10.1177/0363546519829384.	Kittl C	Am J Sports Med	2019		NA	NA	10.1177/0363546519829384
Analysis and multiclass classification of pathological knee joints using vibroarthrographic signals	Kręcisz K, Bączkowicz D.	Comput Methods Programs Biomed. 2018 Feb;154:37-44. doi: 10.1016/j.cmpb.2017.10.027. Epub 2017 Nov 8.	Kręcisz K	Comput Methods Programs Biomed	2018		NA	NA	10.1016/j.cmpb.2017.10.027
The Anterolateral Capsule of the Knee Behaves Like a Sheet of Fibrous Tissue	Guenther D, Rahnemai-Azar AA, Bell KM, Irarrázaval S, Fu FH, Musahl V, Debski RE.	Am J Sports Med. 2017 Mar;45(4):849-855. doi: 10.1177/0363546516674477. Epub 2016 Dec 8.	Guenther D	Am J Sports Med	2017		NA	NA	10.1177/0363546516674477
A Bayesian Network Decision Support Tool for Low Back Pain Using a RAND Appropriateness Procedure: Proposal and Internal Pilot Study	Hill A, Joyner CH, Keith-Jopp C, Yet B, Tuncer Sakar C, Marsh W, Morrissey D.	JMIR Res Protoc. 2021 Jan 15;10(1):e21804. doi: 10.2196/21804.	Hill A	JMIR Res Protoc	2021		PMC7846442	NA	10.2196/21804
A Promising Wearable Solution for the Practical and Accurate Monitoring of Low Back Loading in Manual Material Handling	Matijevich ES, Volgyesi P, Zelik KE.	Sensors (Basel). 2021 Jan 6;21(2):340. doi: 10.3390/s21020340.	Matijevich ES	Sensors (Basel)	2021		PMC7825414	NA	10.3390/s21020340
Comparison of the Prevalence of Low Back Pain and Related Spinal Diseases among Smokers and Nonsmokers: Using Korean National Health Insurance Database	Kwon JW, Ha JW, Lee TS, Moon SH, Lee HM, Park Y.	Clin Orthop Surg. 2020 Jun;12(2):200-208. doi: 10.4055/cios19095. Epub 2020 May 6.	Kwon JW	Clin Orthop Surg	2020		PMC7237263	NA	10.4055/cios19095
Epidural Fluid Collection After Percutaneous Endoscopic Lumbar Discectomy	Liu WC, Choi G, Lee SH, Kwon AM, Kim KH, Park J, Park HS.	World Neurosurg. 2018 Mar;111:e756-e763. doi: 10.1016/j.wneu.2017.12.154. Epub 2018 Jan 4.	Liu WC	World Neurosurg	2018		NA	NA	10.1016/j.wneu.2017.12.154
A Novel Approach towards Early Detection of Obliteration in Lumbar Lordosis	Divya K V, Mukherjee D, Shree V, Roy S, Raghavan V, P M R, Devaraj D, Renumadhavi CH, Raj Lakshman V, Subramanya KN.	Annu Int Conf IEEE Eng Med Biol Soc. 2020 Jul;2020:4042-4045. doi: 10.1109/EMBC44109.2020.9176048.	Divya K V	Annu Int Conf IEEE Eng Med Biol Soc	2020		NA	NA	10.1109/EMBC44109.2020.9176048
Lumbar spinal stenosis	Iderberg H, Willers C, Borgström F, Hedlund R, Hägg O, Möller H, Ornstein E, Sandén B, Stalberg H, Torevall-Larsson H, Tullberg T, Fritzell P.	Eur Spine J. 2019 Jun;28(6):1423-1432. doi: 10.1007/s00586-018-5842-3. Epub 2018 Dec 3.	Iderberg H	Eur Spine J	2019		NA	NA	10.1007/s00586-018-5842-3
Development of a machine learning algorithm for prediction of failure of nonoperative management in spinal epidural abscess	Shah AA, Karhade AV, Bono CM, Harris MB, Nelson SB, Schwab JH.	Spine J. 2019 Oct;19(10):1657-1665. doi: 10.1016/j.spinee.2019.04.022. Epub 2019 May 4.	Shah AA	Spine J	2019		NA	NA	10.1016/j.spinee.2019.04.022
Development of machine learning algorithms for prediction of discharge disposition after elective inpatient surgery for lumbar degenerative disc disorders	Karhade AV, Ogink P, Thio Q, Broekman M, Cha T, Gormley WB, Hershman S, Peul WC, Bono CM, Schwab JH.	Neurosurg Focus. 2018 Nov 1;45(5):E6. doi: 10.3171/2018.8.FOCUS18340.	Karhade AV	Neurosurg Focus	2018		NA	NA	10.3171/2018.8.FOCUS18340
Deep learning-based preoperative predictive analytics for patient-reported outcomes following lumbar discectomy: feasibility of center-specific modeling	Staartjes VE, de Wispelaere MP, Vandertop WP, Schröder ML.	Spine J. 2019 May;19(5):853-861. doi: 10.1016/j.spinee.2018.11.009. Epub 2018 Nov 16.	Staartjes VE	Spine J	2019		NA	NA	10.1016/j.spinee.2018.11.009
Non-invasive improved technique for lumbar discus hernia classification based on fuzzy logic	Peulić A, Šušteršič T, Peulić M.	Biomed Tech (Berl). 2019 Aug 27;64(4):421-428. doi: 10.1515/bmt-2018-0013.	Peulić A	Biomed Tech (Berl)	2019		NA	NA	10.1515/bmt-2018-0013
Continuous lumbar spine rhythms during level walking, stair climbing and trunk flexion in people with and without lumbar disc herniation	Kuai S, Guan X, Zhou W, Zhang R, Ji R, Liao Z, Guo D, Liu W, Wang D.	Gait Posture. 2018 Jun;63:296-301. doi: 10.1016/j.gaitpost.2018.05.006. Epub 2018 May 9.	Kuai S	Gait Posture	2018		NA	NA	10.1016/j.gaitpost.2018.05.006
Lumbar spinal stenosis: comparison of surgical practice variation and clinical outcome in three national spine registries	Lønne G, Fritzell P, Hägg O, Nordvall D, Gerdhem P, Lagerbäck T, Andersen M, Eiskjaer S, Gehrchen M, Jacobs W, van Hooff ML, Solberg TK.	Spine J. 2019 Jan;19(1):41-49. doi: 10.1016/j.spinee.2018.05.028. Epub 2018 May 21.	Lønne G	Spine J	2019		NA	NA	10.1016/j.spinee.2018.05.028
Machine learning-based preoperative predictive analytics for lumbar spinal stenosis	Siccoli A, de Wispelaere MP, Schröder ML, Staartjes VE.	Neurosurg Focus. 2019 May 1;46(5):E5. doi: 10.3171/2019.2.FOCUS18723.	Siccoli A	Neurosurg Focus	2019		NA	NA	10.3171/2019.2.FOCUS18723
Patients' experience with nonsurgical treatment for lumbar spinal stenosis: a qualitative study	Bove AM, Lynch AD, Ammendolia C, Schneider M.	Spine J. 2018 Apr;18(4):639-647. doi: 10.1016/j.spinee.2017.08.254. Epub 2017 Sep 21.	Bove AM	Spine J	2018	1	NA	NA	10.1016/j.spinee.2017.08.254
Optimality Principles in Human Point-to-Manifold Reaching Accounting for Muscle Dynamics	Wochner I, Driess D, Zimmermann H, Haeufle DFB, Toussaint M, Schmitt S.	Front Comput Neurosci. 2020 May 15;14:38. doi: 10.3389/fncom.2020.00038. eCollection 2020.	Wochner I	Front Comput Neurosci	2020		PMC7242656	NA	10.3389/fncom.2020.00038
Semiautomated Approach for Muscle Weakness Detection in Clinical Texts	Danilov G, Shifrin M, Strunina Y, Kotik K, Tsukanova T, Pronkina T, Ishankulov T, Makashova E, Kosyrkova A, Melchenko S, Zagidullin T, Potapov A.	Stud Health Technol Inform. 2020 Jun 26;272:55-58. doi: 10.3233/SHTI200492.	Danilov G	Stud Health Technol Inform	2020		NA	NA	10.3233/SHTI200492
Detection of Muscle Weakness in Medical Texts Using Natural Language Processing	Danilov G, Shifrin M, Strunina Y, Kotik K, Tsukanova T, Pronkina T, Ishankulov T, Makashova E, Kosyrkova A, Potapov A.	Stud Health Technol Inform. 2020 Jun 16;270:163-167. doi: 10.3233/SHTI200143.	Danilov G	Stud Health Technol Inform	2020		NA	NA	10.3233/SHTI200143
Assessing aberrant muscle activity patterns via the analysis of surface EMG data collected during a functional evaluation	Golabchi FN, Sapienza S, Severini G, Reaston P, Tomecek F, Demarchi D, Reaston M, Bonato P.	BMC Musculoskelet Disord. 2019 Jan 5;20(1):13. doi: 10.1186/s12891-018-2350-x.	Golabchi FN	BMC Musculoskelet Disord	2019		PMC6320612	NA	10.1186/s12891-018-2350-x
Network analysis of human muscle adaptation to aging and contraction	Willis CRG, Ames RM, Deane CS, Phillips BE, Boereboom CL, Abdulla H, Bukhari SSI, Lund JN, Williams JP, Wilkinson DJ, Smith K, Kadi F, Szewczyk NJ, Atherton PJ, Etheridge T.	Aging (Albany NY). 2020 Jan 7;12(1):740-755. doi: 10.18632/aging.102653. Epub 2020 Jan 7.	Willis CRG	Aging (Albany NY)	2020		PMC6977671	NA	10.18632/aging.102653
Automated discovery of safety and efficacy concerns for joint & muscle pain relief treatments from online reviews	Adams DZ, Gruss R, Abrahams AS.	Int J Med Inform. 2017 Apr;100:108-120. doi: 10.1016/j.ijmedinf.2017.01.005. Epub 2017 Jan 20.	Adams DZ	Int J Med Inform	2017		NA	NA	10.1016/j.ijmedinf.2017.01.005
Nanopore-based single molecule sequencing of the D4Z4 array responsible for facioscapulohumeral muscular dystrophy	Mitsuhashi S, Nakagawa S, Takahashi Ueda M, Imanishi T, Frith MC, Mitsuhashi H.	Sci Rep. 2017 Nov 1;7(1):14789. doi: 10.1038/s41598-017-13712-6.	Mitsuhashi S	Sci Rep	2017		PMC5665936	NA	10.1038/s41598-017-13712-6
Enhancing the human dimensions of children's neuromuscular care: piloting a methodology for fostering team reflexivity	Thille P, Gibson BE, Abrams T, McAdam LC, Mistry B, Setchell J.	Adv Health Sci Educ Theory Pract. 2018 Dec;23(5):867-889. doi: 10.1007/s10459-018-9834-1. Epub 2018 May 24.	Thille P	Adv Health Sci Educ Theory Pract	2018		NA	NA	10.1007/s10459-018-9834-1
Classification of Diffusion Tensor Metrics for the Diagnosis of a Myelopathic Cord Using Machine Learning	Wang S, Hu Y, Shen Y, Li H.	Int J Neural Syst. 2018 Mar;28(2):1750036. doi: 10.1142/S0129065717500368. Epub 2017 Jul 16.	Wang S	Int J Neural Syst	2018		NA	NA	10.1142/S0129065717500368
Characterizing the SEMG patterns with myofascial pain using a multi-scale wavelet model through machine learning approaches	Lin YC, Yu NY, Jiang CF, Chang SH.	J Electromyogr Kinesiol. 2018 Aug;41:147-153. doi: 10.1016/j.jelekin.2018.05.004. Epub 2018 Jun 2.	Lin YC	J Electromyogr Kinesiol	2018		NA	NA	10.1016/j.jelekin.2018.05.004
Prognostic factors for steroid-free remission in patients with idiopathic inflammatory myopathies: importance of anthropometric measurements	Lee JS, Lee JE, Hong S, Lee CK, Yoo B, Oh JS, Kim YG.	Ther Adv Musculoskelet Dis. 2020 Oct 16;12:1759720X20936822. doi: 10.1177/1759720X20936822. eCollection 2020.	Lee JS	Ther Adv Musculoskelet Dis	2020		PMC7576908	NA	10.1177/1759720X20936822
Bioinformatics Analysis Identifies Hub Genes and Molecular Pathways Involved in Sepsis-Induced Myopathy	Ning YL, Yang ZQ, Xian SX, Lin JZ, Lin XF, Chen WT.	Med Sci Monit. 2020 Feb 2;26:e919665. doi: 10.12659/MSM.919665.	Ning YL	Med Sci Monit	2020		PMC7009723	NA	10.12659/MSM.919665
Identification of a GNE homozygous mutation in a Han-Chinese family with GNE myopathy	Wu Y, Yuan L, Guo Y, Lu A, Zheng W, Xu H, Yang Y, Hu P, Gu S, Wang B, Deng H.	J Cell Mol Med. 2018 Nov;22(11):5533-5538. doi: 10.1111/jcmm.13827. Epub 2018 Aug 29.	Wu Y	J Cell Mol Med	2018		PMC6201217	NA	10.1111/jcmm.13827
Prevalence and Socioeconomic Status of Patients with Genetic Myopathy in Korea: A Nationwide, Population-Based Study	Hong JM, Choi YC, Shin S, Lee JH, Shin HY, Kim SM, Lee MJ, Park HJ.	Neuroepidemiology. 2019;53(1-2):115-120. doi: 10.1159/000501102. Epub 2019 Jun 14.	Hong JM	Neuroepidemiology	2019		NA	NA	10.1159/000501102
Mixture drug-count response model for the high-dimensional drug combinatory effect on myopathy	Wang X, Zhang P, Chiang CW, Wu H, Shen L, Ning X, Zeng D, Wang L, Quinney SK, Feng W, Li L.	Stat Med. 2018 Feb 20;37(4):673-686. doi: 10.1002/sim.7545. Epub 2017 Nov 23.	Wang X	Stat Med	2018		PMC5771837	NIHMS914895	10.1002/sim.7545
Use of biologic agents in idiopathic inflammatory myopathies in Sweden: a descriptive study of real life treatment	Svensson J, Holmqvist M, Tjärnlund A, Dastmalchi M, Hanna B, Magnusson Bucher S, Lundberg IE.	Clin Exp Rheumatol. 2017 May-Jun;35(3):512-515. Epub 2016 Dec 9.	Svensson J	Clin Exp Rheumatol	2017		NA	NA	NA
Development and validation of algorithms for the detection of statin myopathy signals from electronic medical records	Chan SL, Tham MY, Tan SH, Loke C, Foo B, Fan Y, Ang PS, Brunham LR, Sung C.	Clin Pharmacol Ther. 2017 May;101(5):667-674. doi: 10.1002/cpt.526. Epub 2017 Jan 21.	Chan SL	Clin Pharmacol Ther	2017		NA	NA	10.1002/cpt.526
Machine learning algorithms reveal unique gene expression profiles in muscle biopsies from patients with different types of myositis	Pinal-Fernandez I, Casal-Dominguez M, Derfoul A, Pak K, Miller FW, Milisenda JC, Grau-Junyent JM, Selva-O'Callaghan A, Carrion-Ribas C, Paik JJ, Albayda J, Christopher-Stine L, Lloyd TE, Corse AM, Mammen AL.	Ann Rheum Dis. 2020 Jun 16:annrheumdis-2019-216599. doi: 10.1136/annrheumdis-2019-216599. Online ahead of print.	Pinal-Fernandez I	Ann Rheum Dis	2020		NA	NA	10.1136/annrheumdis-2019-216599
Bioinformatics analysis of gene expression profiles of Inclusion body myositis	Zhang J, Khasanova E, Zhang L.	Scand J Immunol. 2020 Jun;91(6):e12887. doi: 10.1111/sji.12887. Epub 2020 May 10.	Zhang J	Scand J Immunol	2020		NA	NA	10.1111/sji.12887
T-cell transcriptomics from peripheral blood highlights differences between polymyositis and dermatomyositis patients	Houtman M, Ekholm L, Hesselberg E, Chemin K, Malmström V, Reed AM, Lundberg IE, Padyukov L.	Arthritis Res Ther. 2018 Aug 29;20(1):188. doi: 10.1186/s13075-018-1688-7.	Houtman M	Arthritis Res Ther	2018		PMC6116372	NA	10.1186/s13075-018-1688-7
A Phenotypic Description of Congenital Myotonic Dystrophy using PhenoStacks	Prasad M, Glueck M, Ceballos-Saenz D, Zapata-Aldana E, Johnson N, Campbell C, Nguyen CE.	J Neuromuscul Dis. 2019;6(3):341-347. doi: 10.3233/JND-180345.	Prasad M	J Neuromuscul Dis	2019		NA	NA	10.3233/JND-180345
Towards development of a statistical framework to evaluate myotonic dystrophy type 1 mRNA biomarkers in the context of a clinical trial	Kurkiewicz A, Cooper A, McIlwaine E, Cumming SA, Adam B, Krahe R, Puymirat J, Schoser B, Timchenko L, Ashizawa T, Thornton CA, Rogers S, McClure JD, Monckton DG.	PLoS One. 2020 Apr 14;15(4):e0231000. doi: 10.1371/journal.pone.0231000. eCollection 2020.	Kurkiewicz A	PLoS One	2020		PMC7156058	NA	10.1371/journal.pone.0231000
Investigation of the molecular mechanisms underlying myotonic dystrophy types 1 and 2 cataracts using microRNA‑target gene networks	Shao D, Zhu X, Sun W, Huo L, Chen W, Wang H, Liu B, Pan P.	Mol Med Rep. 2017 Oct;16(4):3737-3744. doi: 10.3892/mmr.2017.7059. Epub 2017 Jul 21.	Shao D	Mol Med Rep	2017		PMC5646950	NA	10.3892/mmr.2017.7059
Linear Logistic Regression for Estimation of Lower Limb Muscle Activations	Sekiya M, Sakaino S, Toshiaki T.	IEEE Trans Neural Syst Rehabil Eng. 2019 Mar;27(3):523-532. doi: 10.1109/TNSRE.2019.2898207. Epub 2019 Feb 8.	Sekiya M	IEEE Trans Neural Syst Rehabil Eng	2019				10.1109/TNSRE.2019.2898207
Detecting muscle activation using ultrasound speed of sound inversion with deep learning	Feigin M, Zwecker M, Freedman D, Anthony BW.	Annu Int Conf IEEE Eng Med Biol Soc. 2020 Jul;2020:2092-2095. doi: 10.1109/EMBC44109.2020.9175237.	Feigin M	Annu Int Conf IEEE Eng Med Biol Soc	2020		NA	NA	10.1109/EMBC44109.2020.9175237
Neuromuscular Disease Detection Employing Deep Feature Extraction from Cross Spectrum Images of Electromyography Signals	Samanta K, Roy SS, Modak S, Chatterjee S, Bose R.	Annu Int Conf IEEE Eng Med Biol Soc. 2020 Jul;2020:694-697. doi: 10.1109/EMBC44109.2020.9176464.	Samanta K	Annu Int Conf IEEE Eng Med Biol Soc	2020		NA	NA	10.1109/EMBC44109.2020.9176464
T(2) analysis of the entire osteoarthritis initiative dataset	Razmjoo A, Caliva F, Lee J, Liu F, Joseph GB, Link TM, Majumdar S, Pedoia V.	J Orthop Res. 2021 Jan;39(1):74-85. doi: 10.1002/jor.24811. Epub 2020 Jul 27.	Razmjoo A	J Orthop Res	2021				10.1002/jor.24811
Identification of Diagnostic Biomarkers of Osteoarthritis Based on Multi-Chip Integrated Analysis and Machine Learning	Zhang Y, Yang Y, Wang C, Wan S, Yao Z, Zhang Y, Liu J, Zhang C.	DNA Cell Biol. 2020 Oct 16. doi: 10.1089/dna.2020.5552. Online ahead of print.	Zhang Y	DNA Cell Biol	2020				10.1089/dna.2020.5552
Endotypes of primary osteoarthritis identified by plasma metabolomics analysis	Werdyani S, Liu M, Zhang H, Sun G, Furey A, Randell EW, Rahman P, Zhai G.	Rheumatology (Oxford). 2020 Nov 7:keaa693. doi: 10.1093/rheumatology/keaa693. Online ahead of print.	Werdyani S	Rheumatology (Oxford)	2020				10.1093/rheumatology/keaa693
A Machine Learning Approach to Identify Predictors of Potentially Inappropriate Non-Steroidal Anti-Inflammatory Drugs (NSAIDs) Use in Older Adults with Osteoarthritis	Patel J, Ladani A, Sambamoorthi N, LeMasters T, Dwibedi N, Sambamoorthi U.	Int J Environ Res Public Health. 2020 Dec 28;18(1):155. doi: 10.3390/ijerph18010155.	Patel J	Int J Environ Res Public Health	2020		PMC7794853	NA	10.3390/ijerph18010155
Machine learning augmented near-infrared spectroscopy: In vivo follow-up of cartilage defects	Sarin JK, Te Moller NCR, Mohammadi A, Prakash M, Torniainen J, Brommer H, Nippolainen E, Shaikh R, Mäkelä JTA, Korhonen RK, van Weeren PR, Afara IO, Töyräs J.	Osteoarthritis Cartilage. 2021 Mar;29(3):423-432. doi: 10.1016/j.joca.2020.12.007. Epub 2020 Dec 30.	Sarin JK	Osteoarthritis Cartilage	2021				10.1016/j.joca.2020.12.007
Automating three-dimensional osteoarthritis histopathological grading of human osteochondral tissue using machine learning on contrast-enhanced micro-computed tomography	Rytky SJO, Tiulpin A, Frondelius T, Finnilä MAJ, Karhula SS, Leino J, Pritzker KPH, Valkealahti M, Lehenkari P, Joukainen A, Kröger H, Nieminen HJ, Saarakkala S.	Osteoarthritis Cartilage. 2020 Aug;28(8):1133-1144. doi: 10.1016/j.joca.2020.05.002. Epub 2020 May 11.	Rytky SJO	Osteoarthritis Cartilage	2020				10.1016/j.joca.2020.05.002
Deep learning enables the automation of grading histological tissue engineered cartilage images for quality control standardization	Power L, Acevedo L, Yamashita R, Rubin D, Martin I, Barbero A.	Osteoarthritis Cartilage. 2021 Mar;29(3):433-443. doi: 10.1016/j.joca.2020.12.018. Epub 2021 Jan 8.	Power L	Osteoarthritis Cartilage	2021				10.1016/j.joca.2020.12.018
Near-infrared spectroscopy enables quantitative evaluation of human cartilage biomechanical properties during arthroscopy	Prakash M, Joukainen A, Torniainen J, Honkanen MKM, Rieppo L, Afara IO, Kröger H, Töyräs J, Sarin JK.	Osteoarthritis Cartilage. 2019 Aug;27(8):1235-1243. doi: 10.1016/j.joca.2019.04.008. Epub 2019 Apr 23.	Prakash M	Osteoarthritis Cartilage	2019				10.1016/j.joca.2019.04.008
Adaptive segmentation of knee radiographs for selecting the optimal ROI in texture analysis	Bayramoglu N, Tiulpin A, Hirvasniemi J, Nieminen MT, Saarakkala S.	Osteoarthritis Cartilage. 2020 Jul;28(7):941-952. doi: 10.1016/j.joca.2020.03.006. Epub 2020 Mar 20.	Bayramoglu N	Osteoarthritis Cartilage	2020				10.1016/j.joca.2020.03.006
Proof-of-concept for the detection of early osteoarthritis pathology by clinically applicable endomicroscopy and quantitative AI-supported optical biopsy	Tschaikowsky M, Selig M, Brander S, Balzer BN, Hugel T, Rolauffs B.	Osteoarthritis Cartilage. 2021 Feb;29(2):269-279. doi: 10.1016/j.joca.2020.10.003. Epub 2020 Nov 19.	Tschaikowsky M	Osteoarthritis Cartilage	2021				10.1016/j.joca.2020.10.003
Propagation phase-contrast micro-computed tomography allows laboratory-based three-dimensional imaging of articular cartilage down to the cellular level	Clark JN, Garbout A, Ferreira SA, Javaheri B, Pitsillides AA, Rankin SM, Jeffers JRT, Hansen U.	Osteoarthritis Cartilage. 2020 Jan;28(1):102-111. doi: 10.1016/j.joca.2019.10.007. Epub 2019 Oct 31.	Clark JN	Osteoarthritis Cartilage	2020				10.1016/j.joca.2019.10.007
Deep learning risk assessment models for predicting progression of radiographic medial joint space loss over a 48-MONTH follow-up period	Guan B, Liu F, Haj-Mirzaian A, Demehri S, Samsonov A, Neogi T, Guermazi A, Kijowski R.	Osteoarthritis Cartilage. 2020 Apr;28(4):428-437. doi: 10.1016/j.joca.2020.01.010. Epub 2020 Feb 6.	Guan B	Osteoarthritis Cartilage	2020		PMC7137777	NIHMS1566622	10.1016/j.joca.2020.01.010
Early morphologic changes in trapeziometacarpal joint bones with osteoarthritis	Schneider MTY, Zhang J, Walker CG, Crisco JJ, Weiss AC, Ladd AL, Nielsen PMF, Besier T.	Osteoarthritis Cartilage. 2018 Oct;26(10):1338-1344. doi: 10.1016/j.joca.2018.06.008. Epub 2018 Jul 5.	Schneider MTY	Osteoarthritis Cartilage	2018		PMC6541924	NIHMS1031457	10.1016/j.joca.2018.06.008
The effects of metabolic syndrome, obesity, and the gut microbiome on load-induced osteoarthritis	Guss JD, Ziemian SN, Luna M, Sandoval TN, Holyoak DT, Guisado GG, Roubert S, Callahan RL, Brito IL, van der Meulen MCH, Goldring SR, Hernandez CJ.	Osteoarthritis Cartilage. 2019 Jan;27(1):129-139. doi: 10.1016/j.joca.2018.07.020. Epub 2018 Sep 18.	Guss JD	Osteoarthritis Cartilage	2019		PMC6309743	NIHMS1507269	10.1016/j.joca.2018.07.020
Infrapatellar fat pad abnormalities are associated with a higher inflammatory synovial fluid cytokine profile in young adults following ACL tear	Heilmeier U, Mamoto K, Amano K, Eck B, Tanaka M, Bullen JA, Schwaiger BJ, Huebner JL, Stabler TV, Kraus VB, Ma CB, Link TM, Li X.	Osteoarthritis Cartilage. 2020 Jan;28(1):82-91. doi: 10.1016/j.joca.2019.09.001. Epub 2019 Sep 14.	Heilmeier U	Osteoarthritis Cartilage	2020		PMC6935420	NIHMS1542328	10.1016/j.joca.2019.09.001
MRI-based screening for structural definition of eligibility in clinical DMOAD trials: Rapid OsteoArthritis MRI Eligibility Score (ROAMES)	Roemer FW, Collins J, Kwoh CK, Hannon MJ, Neogi T, Felson DT, Hunter DJ, Lynch JA, Guermazi A.	Osteoarthritis Cartilage. 2020 Jan;28(1):71-81. doi: 10.1016/j.joca.2019.08.005. Epub 2019 Sep 9.	Roemer FW	Osteoarthritis Cartilage	2020		PMC7235947	NIHMS1581846	10.1016/j.joca.2019.08.005
Effect of the dr. Bart application on healthcare use and clinical outcomes in people with osteoarthritis of the knee and/or hip in the Netherlands; a randomized controlled trial	Pelle T, Bevers K, van der Palen J, van den Hoogen FHJ, van den Ende CHM.	Osteoarthritis Cartilage. 2020 Apr;28(4):418-427. doi: 10.1016/j.joca.2020.02.831. Epub 2020 Feb 28.	Pelle T	Osteoarthritis Cartilage	2020		NA	NA	10.1016/j.joca.2020.02.831
Multivariable modeling of biomarker data from the phase 1 Foundation for the NIH Osteoarthritis Biomarkers Consortium	Hunter DJ, Deveza LA, Collins JE, Losina E, Nevitt MC, Roemer FW, Guermazi A, Bowes MA, Dam EB, Eckstein F, Lynch JA, Katz JN, Kwoh CK, Hoffmann S, Kraus VB.	Arthritis Care Res (Hoboken). 2021 Jan 9. doi: 10.1002/acr.24557. Online ahead of print.	Hunter DJ	Arthritis Care Res (Hoboken)	2021				10.1002/acr.24557
Using routine referral data for patients with knee and hip pain to improve access to specialist care	Button K, Spasić I, Playle R, Owen D, Lau M, Hannaway L, Jones S.	BMC Musculoskelet Disord. 2020 Feb 3;21(1):66. doi: 10.1186/s12891-020-3087-x.	Button K	BMC Musculoskelet Disord	2020		PMC6998102	NA	10.1186/s12891-020-3087-x
A comprehensive analysis on the effects of 1,25(OH)2D3 on primary chondrocytes cultured from patients with osteoarthritis	Zhang G, Gu M, Xu Y, Wu Z.	Gene. 2020 Mar 10;730:144322. doi: 10.1016/j.gene.2019.144322. Epub 2019 Dec 30.	Zhang G	Gene	2020		NA	NA	10.1016/j.gene.2019.144322
Identification of Key Genes and Pathways Associated with Sex Differences in Osteoarthritis Based on Bioinformatics Analysis	Wang S, Wang H, Liu W, Wei B.	Biomed Res Int. 2019 Dec 6;2019:3482751. doi: 10.1155/2019/3482751. eCollection 2019.	Wang S	Biomed Res Int	2019		PMC6925789	NA	10.1155/2019/3482751
Identification of genes and pathways associated with subchondral bone in osteoarthritis via bioinformatic analysis	Yang Z, Ni J, Kuang L, Gao Y, Tao S.	Medicine (Baltimore). 2020 Sep 11;99(37):e22142. doi: 10.1097/MD.0000000000022142.	Yang Z	Medicine (Baltimore)	2020		PMC7489699	NA	10.1097/MD.0000000000022142
Identification of potential diagnostic gene biomarkers in patients with osteoarthritis	Wang X, Yu Y, Huang Y, Zhu M, Chen R, Liao Z, Yang S.	Sci Rep. 2020 Aug 12;10(1):13591. doi: 10.1038/s41598-020-70596-9.	Wang X	Sci Rep	2020		PMC7424510	NA	10.1038/s41598-020-70596-9
Bioinformatics analysis of differentially expressed genes involved in human developmental chondrogenesis	Zhou J, Li C, Yu A, Jie S, Du X, Liu T, Wang W, Luo Y.	Medicine (Baltimore). 2019 Jul;98(27):e16240. doi: 10.1097/MD.0000000000016240.	Zhou J	Medicine (Baltimore)	2019		PMC6635276	NA	10.1097/MD.0000000000016240
Significantly dysregulated genes in osteoarthritic labrum cells identified through gene expression profiling	Wang S, Jiang C, Zhang K.	Mol Med Rep. 2019 Aug;20(2):1716-1724. doi: 10.3892/mmr.2019.10389. Epub 2019 Jun 18.	Wang S	Mol Med Rep	2019		PMC6625433	NA	10.3892/mmr.2019.10389
Network Analyses of Differentially Expressed Genes in Osteoarthritis to Identify Hub Genes	Li Z, Zhong L, Du Z, Chen G, Shang J, Yang Q, Wang Q, Song Y, Zhang G.	Biomed Res Int. 2019 Apr 16;2019:8340573. doi: 10.1155/2019/8340573. eCollection 2019.	Li Z	Biomed Res Int	2019		PMC6500622	NA	10.1155/2019/8340573
Sex Differences in Osteoarthritis Pathogenesis: A Comprehensive Study Based on Bioinformatics	Yang Y, You X, Cohen JD, Zhou H, He W, Li Z, Xiong Y, Yu T.	Med Sci Monit. 2020 Apr 7;26:e923331. doi: 10.12659/MSM.923331.	Yang Y	Med Sci Monit	2020		PMC7163332	NA	10.12659/MSM.923331
Effect of Aerobic Physical Activity on Health-Related Quality of Life in Middle Aged Women with Osteoarthritis: Korea National Health and Nutrition Examination Survey (2016-2017)	Ryu M, Lee S, Kim H, Baek WC, Kimm H.	Int J Environ Res Public Health. 2020 Jan 14;17(2):527. doi: 10.3390/ijerph17020527.	Ryu M	Int J Environ Res Public Health	2020		PMC7013511	NA	10.3390/ijerph17020527
Identification of changed expression of mRNAs and lncRNAs in osteoarthritic synovium by RNA-sequencing	Xiang S, Li Z, Bian Y, Weng X.	Gene. 2019 Feb 15;685:55-61. doi: 10.1016/j.gene.2018.10.076. Epub 2018 Oct 27.	Xiang S	Gene	2019		NA	NA	10.1016/j.gene.2018.10.076
Bioinformatics analysis to identify key genes and pathways influencing synovial inflammation in osteoarthritis	Lin J, Wu G, Zhao Z, Huang Y, Chen J, Fu C, Ye J, Liu X.	Mol Med Rep. 2018 Dec;18(6):5594-5602. doi: 10.3892/mmr.2018.9575. Epub 2018 Oct 23.	Lin J	Mol Med Rep	2018		PMC6236257	NA	10.3892/mmr.2018.9575
Internet searches by the Spanish population for unqualified information on the treatment of osteoarthritis	Novoa-Parra CD, Sanjuan-Cerveró R, Franco-Ferrando N, Lizaur-Utrilla A.	Rev Esp Cir Ortop Traumatol. 2020 Mar-Apr;64(2):108-113. doi: 10.1016/j.recot.2019.10.003. Epub 2019 Nov 22.	Novoa-Parra CD	Rev Esp Cir Ortop Traumatol	2020		NA	NA	10.1016/j.recot.2019.10.003
Integration of Gene Expression Profile Data to Screen and Verify Hub Genes Involved in Osteoarthritis	Li Z, Wang Q, Chen G, Li X, Yang Q, Du Z, Ren M, Song Y, Zhang G.	Biomed Res Int. 2018 Aug 14;2018:9482726. doi: 10.1155/2018/9482726. eCollection 2018.	Li Z	Biomed Res Int	2018		PMC6112076	NA	10.1155/2018/9482726
Identification of gene expression profiles and key genes in subchondral bone of osteoarthritis using weighted gene coexpression network analysis	Guo SM, Wang JX, Li J, Xu FY, Wei Q, Wang HM, Huang HQ, Zheng SL, Xie YJ, Zhang C.	J Cell Biochem. 2018 Sep;119(9):7687-7695. doi: 10.1002/jcb.27118. Epub 2018 Jun 15.	Guo SM	J Cell Biochem	2018		NA	NA	10.1002/jcb.27118
An evolutionary learning and network approach to identifying key metabolites for osteoarthritis	Hu T, Oksanen K, Zhang W, Randell E, Furey A, Sun G, Zhai G.	PLoS Comput Biol. 2018 Mar 1;14(3):e1005986. doi: 10.1371/journal.pcbi.1005986. eCollection 2018 Mar.	Hu T	PLoS Comput Biol	2018		PMC5849325	NA	10.1371/journal.pcbi.1005986
RNA sequencing reveals the circular RNA expression profiles of osteoarthritic synovium	Xiang S, Li Z, Bian Y, Weng X.	J Cell Biochem. 2019 Oct;120(10):18031-18040. doi: 10.1002/jcb.29106. Epub 2019 Jun 12.	Xiang S	J Cell Biochem	2019		NA	NA	10.1002/jcb.29106
Identification of potential target genes associated with the pathogenesis of osteoarthritis using microarray based analysis	Li M, Zhi L, Zhang Z, Bian W, Qiu Y.	Mol Med Rep. 2017 Sep;16(3):2799-2806. doi: 10.3892/mmr.2017.6928. Epub 2017 Jul 5.	Li M	Mol Med Rep	2017		NA	NA	10.3892/mmr.2017.6928
Handling limited datasets with neural networks in medical applications: A small-data approach	Shaikhina T, Khovanova NA.	Artif Intell Med. 2017 Jan;75:51-63. doi: 10.1016/j.artmed.2016.12.003. Epub 2017 Jan 2.	Shaikhina T	Artif Intell Med	2017		NA	NA	10.1016/j.artmed.2016.12.003
On a learning curve for shared decision making: Interviews with clinicians using the knee osteoarthritis Option Grid	Elwyn G, Rasmussen J, Kinsey K, Firth J, Marrin K, Edwards A, Wood F.	J Eval Clin Pract. 2018 Feb;24(1):56-64. doi: 10.1111/jep.12665. Epub 2016 Nov 16.	Elwyn G	J Eval Clin Pract	2018		NA	NA	10.1111/jep.12665
'It is a Big Thing': Exploring the Impact of Osteoarthritis from the Perspective of Adults Caring for Parents - The Sandwich Generation	Barker KL, Minns Lowe CJ, Toye F.	Musculoskeletal Care. 2017 Mar;15(1):49-58. doi: 10.1002/msc.1139. Epub 2016 Apr 14.	Barker KL	Musculoskeletal Care	2017		NA	NA	10.1002/msc.1139
Constitutional morphological features and risk of hip osteoarthritis: a case-control study using standard radiographs	Abdulrahim H, Jiao Q, Swain S, Sehat K, Sarmanova A, Muir K, Zhang W, Doherty M.	Ann Rheum Dis. 2020 Nov 23:annrheumdis-2020-218739. doi: 10.1136/annrheumdis-2020-218739. Online ahead of print.	Abdulrahim H	Ann Rheum Dis	2020				10.1136/annrheumdis-2020-218739
A Machine Learning Approach to Estimate Hip and Knee Joint Loading Using a Mobile Phone-Embedded IMU	De Brabandere A, Emmerzaal J, Timmermans A, Jonkers I, Vanwanseele B, Davis J.	Front Bioeng Biotechnol. 2020 Apr 15;8:320. doi: 10.3389/fbioe.2020.00320. eCollection 2020.	De Brabandere A	Front Bioeng Biotechnol	2020		PMC7174587	NA	10.3389/fbioe.2020.00320
An automated workflow based on hip shape improves personalized risk prediction for hip osteoarthritis in the CHECK study	Gielis WP, Weinans H, Welsing PMJ, van Spil WE, Agricola R, Cootes TF, de Jong PA, Lindner C.	Osteoarthritis Cartilage. 2020 Jan;28(1):62-70. doi: 10.1016/j.joca.2019.09.005. Epub 2019 Oct 8.	Gielis WP	Osteoarthritis Cartilage	2020		NA	NA	10.1016/j.joca.2019.09.005
Multi-classifier prediction of knee osteoarthritis progression from incomplete imbalanced longitudinal data	Widera P, Welsing PMJ, Ladel C, Loughlin J, Lafeber FPFJ, Petit Dop F, Larkin J, Weinans H, Mobasheri A, Bacardit J.	Sci Rep. 2020 May 21;10(1):8427. doi: 10.1038/s41598-020-64643-8.	Widera P	Sci Rep	2020		PMC7242357	NA	10.1038/s41598-020-64643-8
Discriminative Regularized Auto-Encoder for Early Detection of Knee OsteoArthritis: Data from the Osteoarthritis Initiative	Nasser Y, Jennane R, Chetouani A, Lespessailles E, Hassouni ME.	IEEE Trans Med Imaging. 2020 Sep;39(9):2976-2984. doi: 10.1109/TMI.2020.2985861. Epub 2020 Apr 6.	Nasser Y	IEEE Trans Med Imaging	2020				10.1109/TMI.2020.2985861
Knee menisci segmentation and relaxometry of 3D ultrashort echo time cones MR imaging using attention U-Net with transfer learning	Byra M, Wu M, Zhang X, Jang H, Ma YJ, Chang EY, Shah S, Du J.	Magn Reson Med. 2020 Mar;83(3):1109-1122. doi: 10.1002/mrm.27969. Epub 2019 Sep 19.	Byra M	Magn Reson Med	2020		PMC6879791	NIHMS1045869	10.1002/mrm.27969
Relationship between motion, using the GaitSmartTM system, and radiographic knee osteoarthritis: an explorative analysis in the IMI-APPROACH cohort	van Helvoort EM, Hodgins D, Mastbergen SC, Marijnissen AK, Guehring H, Loef M, Kloppenburg M, Blanco F, Haugen IK, Berenbaum F, Lafeber FPJG, Welsing PMJ.	Rheumatology (Oxford). 2020 Dec 25:keaa809. doi: 10.1093/rheumatology/keaa809. Online ahead of print.	van Helvoort EM	Rheumatology (Oxford)	2020				10.1093/rheumatology/keaa809
Identification of tissue-dependent proteins in knee OA synovial fluid	Timur UT, Jahr H, Anderson J, Green DC, Emans PJ, Smagul A, van Rhijn LW, Peffers MJ, Welting TJM.	Osteoarthritis Cartilage. 2021 Jan;29(1):124-133. doi: 10.1016/j.joca.2020.09.005. Epub 2020 Nov 6.	Timur UT	Osteoarthritis Cartilage	2021				10.1016/j.joca.2020.09.005
Subchondral tibial bone texture predicts the incidence of radiographic knee osteoarthritis: data from the Osteoarthritis Initiative	Janvier T, Jennane R, Toumi H, Lespessailles E.	Osteoarthritis Cartilage. 2017 Dec;25(12):2047-2054. doi: 10.1016/j.joca.2017.09.004. Epub 2017 Sep 19.	Janvier T	Osteoarthritis Cartilage	2017				10.1016/j.joca.2017.09.004
A precision medicine approach to develop and internally validate optimal exercise and weight loss treatments for overweight and obese adults with knee osteoarthritis	Jiang X, Nelson AE, Cleveland RJ, Beavers DP, Schwartz TA, Arbeeva L, Alvarez C, Callahan LF, Messier S, Loeser R, Kosorok MR.	Arthritis Care Res (Hoboken). 2020 Mar 7. doi: 10.1002/acr.24179. Online ahead of print.	Jiang X	Arthritis Care Res (Hoboken)	2020		NA	NA	10.1002/acr.24179
Depression Subtypes in Individuals With or at Risk for Symptomatic Knee Osteoarthritis	Rathbun AM, Schuler MS, Stuart EA, Shardell MD, Yau MS, Gallo JJ, Ryan AS, Hochberg MC.	Arthritis Care Res (Hoboken). 2020 May;72(5):669-678. doi: 10.1002/acr.23898.	Rathbun AM	Arthritis Care Res (Hoboken)	2020		PMC7176152	NIHMS1068113	10.1002/acr.23898
Synovial fluid fingerprinting in end-stage knee osteoarthritis: a novel biomarker concept	Jayadev C, Hulley P, Swales C, Snelling S, Collins G, Taylor P, Price A.	Bone Joint Res. 2020 Oct 12;9(9):623-632. doi: 10.1302/2046-3758.99.BJR-2019-0192.R1. eCollection 2020 Sep.	Jayadev C	Bone Joint Res	2020		PMC7548522	NA	10.1302/2046-3758.99.BJR-2019-0192.R1
Identification of Pivotal Genes and Pathways in Osteoarthritic Degenerative Meniscal Lesions via Bioinformatics Analysis of the GSE52042 Dataset	Huan X, Jinhe Y, Rongzong Z.	Med Sci Monit. 2019 Nov 23;25:8891-8904. doi: 10.12659/MSM.920636.	Huan X	Med Sci Monit	2019		PMC6884941	NA	10.12659/MSM.920636
KLOSURE: Closing in on open-ended patient questionnaires with text mining	Spasić I, Owen D, Smith A, Button K.	J Biomed Semantics. 2019 Nov 12;10(Suppl 1):24. doi: 10.1186/s13326-019-0215-3.	Spasić I	J Biomed Semantics	2019		PMC6849171	NA	10.1186/s13326-019-0215-3
Does symptomatic knee osteoarthritis increase the risk of all-cause mortality? Data from four international population-based longitudinal surveys of aging	Yang Z, Lei G, Li X, Wang Y, Xie Z, Zhang X, He Y, Xiong Y, Yang T.	Clin Rheumatol. 2019 Nov;38(11):3253-3259. doi: 10.1007/s10067-019-04672-5. Epub 2019 Jul 20.	Yang Z	Clin Rheumatol	2019		NA	NA	10.1007/s10067-019-04672-5
Individualized predictions of changes in knee pain, quality of life and walking speed following patient education and exercise therapy in patients with knee osteoarthritis - a prognostic model study	Baumbach L, List M, Grønne DT, Skou ST, Roos EM.	Osteoarthritis Cartilage. 2020 Sep;28(9):1191-1201. doi: 10.1016/j.joca.2020.05.014. Epub 2020 Jun 17.	Baumbach L	Osteoarthritis Cartilage	2020		NA	NA	10.1016/j.joca.2020.05.014
A multivariate relationship between the kinematic and clinical parameters of knee osteoarthritis population	Bensalma F, Mezghani N, Ouakrim Y, Fuentes A, Choinière M, Bureau NJ, Durand M, Hagemeister N.	Biomed Eng Online. 2019 May 15;18(1):58. doi: 10.1186/s12938-019-0676-8.	Bensalma F	Biomed Eng Online	2019		PMC6521403	NA	10.1186/s12938-019-0676-8
A preliminary analysis of microRNA profiles in the subchondral bone between Kashin-Beck disease and primary knee osteoarthritis	Zhao GH, Yang L, Lammi MJ, Guo X.	Clin Rheumatol. 2019 Sep;38(9):2637-2645. doi: 10.1007/s10067-019-04580-8. Epub 2019 May 6.	Zhao GH	Clin Rheumatol	2019		NA	NA	10.1007/s10067-019-04580-8
Validation of algorithms to identify knee osteoarthritis patients in the claims database	Park HR, Im S, Kim H, Jung SY, Kim D, Jang EJ, Sung YK, Cho SK.	Int J Rheum Dis. 2019 May;22(5):890-896. doi: 10.1111/1756-185X.13470. Epub 2019 Feb 6.	Park HR	Int J Rheum Dis	2019		NA	NA	10.1111/1756-185X.13470
Multifactor dimensionality reduction reveals a strong gene-gene interaction between STC1 and COL11A1 genes as a possible risk factor of knee osteoarthritis	Fernández-Torres J, Martínez-Nava GA, Zamudio-Cuevas Y, Martínez-Flores K, Mijares-Díaz F.	Mol Biol Rep. 2020 Apr;47(4):2627-2634. doi: 10.1007/s11033-020-05351-4. Epub 2020 Mar 5.	Fernández-Torres J	Mol Biol Rep	2020		NA	NA	10.1007/s11033-020-05351-4
Chromatin accessibility landscape of articular knee cartilage reveals aberrant enhancer regulation in osteoarthritis	Liu Y, Chang JC, Hon CC, Fukui N, Tanaka N, Zhang Z, Lee MTM, Minoda A.	Sci Rep. 2018 Oct 19;8(1):15499. doi: 10.1038/s41598-018-33779-z.	Liu Y	Sci Rep	2018		PMC6195601	NA	10.1038/s41598-018-33779-z
Evidence-Based Cutoff Threshold Values from Receiver Operating Characteristic Curve Analysis for Knee Osteoarthritis in the 50-Year-Old Korean Population: Analysis of Big Data from the National Health Insurance Sharing Service	Jee H, Lee HD, Lee SY.	Biomed Res Int. 2018 Jan 8;2018:2013671. doi: 10.1155/2018/2013671. eCollection 2018.	Jee H	Biomed Res Int	2018		PMC6081598	NA	10.1155/2018/2013671
Proposal and Validation of a Knee Measurement System for Patients With Osteoarthritis	Bloomfield RA, Fennema MC, McIsaac KA, Teeter MG.	IEEE Trans Biomed Eng. 2019 Feb;66(2):319-326. doi: 10.1109/TBME.2018.2837620. Epub 2018 May 16.	Bloomfield RA	IEEE Trans Biomed Eng	2019		NA	NA	10.1109/TBME.2018.2837620
Gender-related differences observed among immune cells in synovial fluid in knee osteoarthritis	Kriegova E, Manukyan G, Mikulkova Z, Gabcova G, Kudelka M, Gajdos P, Gallo J.	Osteoarthritis Cartilage. 2018 Sep;26(9):1247-1256. doi: 10.1016/j.joca.2018.04.016. Epub 2018 May 19.	Kriegova E	Osteoarthritis Cartilage	2018		NA	NA	10.1016/j.joca.2018.04.016
Vibroarthrography for early detection of knee osteoarthritis using normalized frequency features	Befrui N, Elsner J, Flesser A, Huvanandana J, Jarrousse O, Le TN, Müller M, Schulze WHW, Taing S, Weidert S.	Med Biol Eng Comput. 2018 Aug;56(8):1499-1514. doi: 10.1007/s11517-018-1785-4. Epub 2018 Feb 1.	Befrui N	Med Biol Eng Comput	2018		NA	NA	10.1007/s11517-018-1785-4
Association between metabolic syndrome and knee osteoarthritis: a cross-sectional study	Xie DX, Wei J, Zeng C, Yang T, Li H, Wang YL, Long HZ, Wu ZY, Qian YX, Li KH, Lei GH.	BMC Musculoskelet Disord. 2017 Dec 16;18(1):533. doi: 10.1186/s12891-017-1890-9.	Xie DX	BMC Musculoskelet Disord	2017		PMC5732466	NA	10.1186/s12891-017-1890-9
A machine learning approach to knee osteoarthritis phenotyping: data from the FNIH Biomarkers Consortium	Nelson AE, Fang F, Arbeeva L, Cleveland RJ, Schwartz TA, Callahan LF, Marron JS, Loeser RF.	Osteoarthritis Cartilage. 2019 Jul;27(7):994-1001. doi: 10.1016/j.joca.2018.12.027. Epub 2019 Apr 16.	Nelson AE	Osteoarthritis Cartilage	2019		PMC6579689	NIHMS1527144	10.1016/j.joca.2018.12.027
A machine learning approach for the identification of new biomarkers for knee osteoarthritis development in overweight and obese women	Lazzarini N, Runhaar J, Bay-Jensen AC, Thudium CS, Bierma-Zeinstra SMA, Henrotin Y, Bacardit J.	Osteoarthritis Cartilage. 2017 Dec;25(12):2014-2021. doi: 10.1016/j.joca.2017.09.001. Epub 2017 Sep 9.	Lazzarini N	Osteoarthritis Cartilage	2017		NA	NA	10.1016/j.joca.2017.09.001
Wearable sensors to predict improvement following an exercise intervention in patients with knee osteoarthritis	Kobsar D, Osis ST, Boyd JE, Hettinga BA, Ferber R.	J Neuroeng Rehabil. 2017 Sep 12;14(1):94. doi: 10.1186/s12984-017-0309-z.	Kobsar D	J Neuroeng Rehabil	2017		PMC5596963	NA	10.1186/s12984-017-0309-z
Identification of differentially expressed microRNAs in knee anterior cruciate ligament tissues surgically removed from patients with osteoarthritis	Li B, Bai L, Shen P, Sun Y, Chen Z, Wen Y.	Int J Mol Med. 2017 Oct;40(4):1105-1113. doi: 10.3892/ijmm.2017.3086. Epub 2017 Jul 31.	Li B	Int J Mol Med	2017		PMC5593459	NA	10.3892/ijmm.2017.3086
Detecting knee osteoarthritis and its discriminating parameters using random forests	Kotti M, Duffell LD, Faisal AA, McGregor AH.	Med Eng Phys. 2017 May;43:19-29. doi: 10.1016/j.medengphy.2017.02.004. Epub 2017 Feb 24.	Kotti M	Med Eng Phys	2017		PMC5390773	NA	10.1016/j.medengphy.2017.02.004
Feelings of Usefulness to Others Predict Active Coping With Osteoarthritis Knee Pain	Pierpaoli CM, Parmelee PA.	J Aging Health. 2017 Aug;29(5):826-841. doi: 10.1177/0898264316645549. Epub 2016 Apr 22.	Pierpaoli CM	J Aging Health	2017		NA	NA	10.1177/0898264316645549
A feasibility study of brain-targeted treatment for people with painful knee osteoarthritis in tertiary care	Harms A, Heredia-Rizo AM, Moseley GL, Hau R, Stanton TR.	Physiother Theory Pract. 2020 Jan;36(1):142-156. doi: 10.1080/09593985.2018.1482391. Epub 2018 Jun 11.	Harms A	Physiother Theory Pract	2020		NA	NA	10.1080/09593985.2018.1482391
Osteoarthritis of the Temporomandibular Joint can be diagnosed earlier using biomarkers and machine learning	Bianchi J, de Oliveira Ruellas AC, Gonçalves JR, Paniagua B, Prieto JC, Styner M, Li T, Zhu H, Sugai J, Giannobile W, Benavides E, Soki F, Yatabe M, Ashman L, Walker D, Soroushmehr R, Najarian K, Cevidanes LHS.	Sci Rep. 2020 May 15;10(1):8012. doi: 10.1038/s41598-020-64942-0.	Bianchi J	Sci Rep	2020		PMC7228972	NA	10.1038/s41598-020-64942-0
Identification of pathways and genes associated with synovitis in osteoarthritis using bioinformatics analyses	Huang H, Zheng J, Shen N, Wang G, Zhou G, Fang Y, Lin J, Zhao J.	Sci Rep. 2018 Jul 3;8(1):10050. doi: 10.1038/s41598-018-28280-6.	Huang H	Sci Rep	2018		PMC6030156	NA	10.1038/s41598-018-28280-6
First-4-week erythrocyte sedimentation rate variability predicts erythrocyte sedimentation rate trajectories and clinical course among patients with pyogenic vertebral osteomyelitis	Chiang HY, Chung CW, Kuo CC, Lo YC, Chang WS, Chi CY.	PLoS One. 2019 Dec 4;14(12):e0225969. doi: 10.1371/journal.pone.0225969. eCollection 2019.	Chiang HY	PLoS One	2019		PMC6892503	NA	10.1371/journal.pone.0225969
Characteristics and outcomes of osteomyelitis in children with sickle cell disease: A 10-year single-center experience	Weisman JK, Nickel RS, Darbari DS, Hanisch BR, Diab YA.	Pediatr Blood Cancer. 2020 May;67(5):e28225. doi: 10.1002/pbc.28225. Epub 2020 Feb 17.	Weisman JK	Pediatr Blood Cancer	2020		NA	NA	10.1002/pbc.28225
Integrating transcriptome-wide association study and mRNA expression profiling identified candidate genes and pathways associated with osteomyelitis	Zhang L, Du Y, Wen Y, Ma M, Cheng S, Cheng B, Li P, Qi X, Liang C, Liu L, Liang X, Guo X, Zhang F.	Scand J Rheumatol. 2020 Mar;49(2):131-136. doi: 10.1080/03009742.2019.1653492. Epub 2019 Oct 28.	Zhang L	Scand J Rheumatol	2020		NA	NA	10.1080/03009742.2019.1653492
Machine learning to predict the occurrence of bisphosphonate-related osteonecrosis of the jaw associated with dental extraction: A preliminary report	Kim DW, Kim H, Nam W, Kim HJ, Cha IH.	Bone. 2018 Nov;116:207-214. doi: 10.1016/j.bone.2018.04.020. Epub 2018 Apr 24.	Kim DW	Bone	2018		NA	NA	10.1016/j.bone.2018.04.020
Microarray analysis of long-noncoding RNAs and mRNA expression profiles in human steroid-induced avascular necrosis of the femoral head	Luo H, Lan W, Li Y, Lian X, Zhang N, Lin X, Chen P.	J Cell Biochem. 2019 Sep;120(9):15800-15813. doi: 10.1002/jcb.28850. Epub 2019 May 12.	Luo H	J Cell Biochem	2019		NA	NA	10.1002/jcb.28850
Microarray‑based screening of differentially expressed genes in glucocorticoid‑induced avascular necrosis	Huang G, Wei Y, Zhao G, Xia J, Wang S, Wu J, Chen F, Chen J, Shi J.	Mol Med Rep. 2017 Jun;15(6):3583-3590. doi: 10.3892/mmr.2017.6438. Epub 2017 Apr 5.	Huang G	Mol Med Rep	2017		PMC5436162	NA	10.3892/mmr.2017.6438
Genome-wide Association Study of Idiopathic Osteonecrosis of the Femoral Head	Sakamoto Y, Yamamoto T, Sugano N, Takahashi D, Watanabe T, Atsumi T, Nakamura J, Hasegawa Y, Akashi K, Narita I, Miyamoto T, Takeuchi T, Ikari K, Amano K, Fujie A, Kubo T, Tada Y, Kaneuji A, Nakamura H, Miyamura T, Kabata T, Yamaji K, Okawa T, Sudo A, Ohzono K, Tanaka Y, Yasunaga Y, Matsuda S, Imai Y; Japanese Research Committee on Idiopathic Osteonecrosis of the Femoral Head, Akiyama M, Kubo M, Kamatani Y, Iwamoto Y, Ikegawa S.	Sci Rep. 2017 Nov 8;7(1):15035. doi: 10.1038/s41598-017-14778-y.	Sakamoto Y	Sci Rep	2017		PMC5678103	NA	10.1038/s41598-017-14778-y
FGF2 and FAM201A affect the development of osteonecrosis of the femoral head after femoral neck fracture	Huang G, Zhao G, Xia J, Wei Y, Chen F, Chen J, Shi J.	Gene. 2018 Apr 30;652:39-47. doi: 10.1016/j.gene.2018.01.090. Epub 2018 Jan 31.	Huang G	Gene	2018		NA	NA	10.1016/j.gene.2018.01.090
Identifying a combined biomarker for bisphosphonate-related osteonecrosis of the jaw	Kim KY, Zhang X, Cha IH.	Clin Implant Dent Relat Res. 2018 Apr;20(2):191-198. doi: 10.1111/cid.12569. Epub 2017 Dec 20.	Kim KY	Clin Implant Dent Relat Res	2018		NA	NA	10.1111/cid.12569
Fracture Risk in Trans Women and Trans Men Using Long-Term Gender-Affirming Hormonal Treatment: A Nationwide Cohort Study	Wiepjes CM, de Blok CJ, Staphorsius AS, Nota NM, Vlot MC, de Jongh RT, den Heijer M.	J Bone Miner Res. 2020 Jan;35(1):64-70. doi: 10.1002/jbmr.3862. Epub 2019 Oct 7.	Wiepjes CM	J Bone Miner Res	2020		PMC7003754		10.1002/jbmr.3862
Application of machine learning approaches for osteoporosis risk prediction in postmenopausal women	Shim JG, Kim DW, Ryu KH, Cho EA, Ahn JH, Kim JI, Lee SH.	Arch Osteoporos. 2020 Oct 23;15(1):169. doi: 10.1007/s11657-020-00802-8.	Shim JG	Arch Osteoporos	2020		NA	NA	10.1007/s11657-020-00802-8
Unsupervised machine learning for the discovery of latent disease clusters and patient subgroups using electronic health records	Wang Y, Zhao Y, Therneau TM, Atkinson EJ, Tafti AP, Zhang N, Amin S, Limper AH, Khosla S, Liu H.	J Biomed Inform. 2020 Feb;102:103364. doi: 10.1016/j.jbi.2019.103364. Epub 2019 Dec 28.	Wang Y	J Biomed Inform	2020		PMC7028517	NIHMS1548805	10.1016/j.jbi.2019.103364
Identification of osteoporosis markers through bioinformatic functional analysis of serum proteome	Lv M, Cui C, Chen P, Li Z.	Medicine (Baltimore). 2020 Sep 25;99(39):e22172. doi: 10.1097/MD.0000000000022172.	Lv M	Medicine (Baltimore)	2020		PMC7523818	NA	10.1097/MD.0000000000022172
Ubiquitylomes Analysis of the Whole blood in Postmenopausal Osteoporosis Patients and healthy Postmenopausal Women	Yang YR, Li CW, Wang JH, Huang XS, Yuan YF, Hu J, Liu K, Liang BC, Liu Z, Shi XL.	Orthop Surg. 2019 Dec;11(6):1187-1200. doi: 10.1111/os.12556. Epub 2019 Nov 25.	Yang YR	Orthop Surg	2019		PMC6904657	NA	10.1111/os.12556
Anti-osteoporosis medication treatment pattern after osteoporotic fracture during 2010-2016 in Fujian, China	Wang X, Li C, He Y, Wang T, Zhang H, Ma Z, Ma H, Zhao H.	Arch Osteoporos. 2020 Aug 20;15(1):134. doi: 10.1007/s11657-020-00798-1.	Wang X	Arch Osteoporos	2020		NA	NA	10.1007/s11657-020-00798-1
Status quo of osteoporosis treatment in Japan disclosed by the National Database of Health Insurance Claims and Specific Health Checkups: too late in treatment initiation and too few in treated patients?	Kamata Y, Minota S.	Arch Osteoporos. 2019 Jul 31;14(1):84. doi: 10.1007/s11657-019-0637-7.	Kamata Y	Arch Osteoporos	2019		NA	NA	10.1007/s11657-019-0637-7
Association between pre-diabetes, type 2 diabetes and trabecular bone score: The Vietnam Osteoporosis Study	Ho-Pham LT, Tran B, Do AT, Nguyen TV.	Diabetes Res Clin Pract. 2019 Sep;155:107790. doi: 10.1016/j.diabres.2019.107790. Epub 2019 Jul 17.	Ho-Pham LT	Diabetes Res Clin Pract	2019		NA	NA	10.1016/j.diabres.2019.107790
Artificial neural network optimizes self-examination of osteoporosis risk in women	Meng J, Sun N, Chen Y, Li Z, Cui X, Fan J, Cao H, Zheng W, Jin Q, Jiang L, Zhu W.	J Int Med Res. 2019 Jul;47(7):3088-3098. doi: 10.1177/0300060519850648. Epub 2019 Jun 10.	Meng J	J Int Med Res	2019		PMC6683875	NA	10.1177/0300060519850648
Pathway and network analysis of genes related to osteoporosis	Guo L, Han J, Guo H, Lv D, Wang Y.	Mol Med Rep. 2019 Aug;20(2):985-994. doi: 10.3892/mmr.2019.10353. Epub 2019 Jun 6.	Guo L	Mol Med Rep	2019		PMC6625186	NA	10.3892/mmr.2019.10353
Association Between Antipsychotics and Osteoporosis Based on Real-World Data	Yokoyama S, Wakamoto S, Tanaka Y, Nakagawa C, Hosomi K, Takada M.	Ann Pharmacother. 2020 Oct;54(10):988-995. doi: 10.1177/1060028020913974. Epub 2020 Mar 18.	Yokoyama S	Ann Pharmacother	2020		NA	NA	10.1177/1060028020913974
Integrating transcriptome-wide association study and mRNA expression profiling identifies novel genes associated with bone mineral density	Ma M, Huang DG, Liang X, Zhang L, Cheng S, Cheng B, Qi X, Li P, Du Y, Liu L, Zhao Y, Ding M, Wen Y, Guo X, Zhang F.	Osteoporos Int. 2019 Jul;30(7):1521-1528. doi: 10.1007/s00198-019-04958-z. Epub 2019 Apr 15.	Ma M	Osteoporos Int	2019		NA	NA	10.1007/s00198-019-04958-z
Long-term exposure to air pollution might increase prevalence of osteoporosis in Chinese rural population	Qiao D, Pan J, Chen G, Xiang H, Tu R, Zhang X, Dong X, Wang Y, Luo Z, Tian H, Mao Z, Huo W, Zhang G, Li S, Guo Y, Wang C.	Environ Res. 2020 Apr;183:109264. doi: 10.1016/j.envres.2020.109264. Epub 2020 Feb 17.	Qiao D	Environ Res	2020		NA	NA	10.1016/j.envres.2020.109264
Natural language processing of radiology reports for identification of skeletal site-specific fractures	Wang Y, Mehrabi S, Sohn S, Atkinson EJ, Amin S, Liu H.	BMC Med Inform Decis Mak. 2019 Apr 4;19(Suppl 3):73. doi: 10.1186/s12911-019-0780-5.	Wang Y	BMC Med Inform Decis Mak	2019		PMC6448178	NA	10.1186/s12911-019-0780-5
Association between oral anticoagulants and osteoporosis: Real-world data mining using a multi-methodological approach	Yokoyama S, Ieda S, Nagano M, Nakagawa C, Iwase M, Hosomi K, Takada M.	Int J Med Sci. 2020 Feb 4;17(4):471-479. doi: 10.7150/ijms.39523. eCollection 2020.	Yokoyama S	Int J Med Sci	2020		PMC7053309	NA	10.7150/ijms.39523
Discovery of potential biomarkers for osteoporosis using LC-MS/MS metabolomic methods	Wang J, Yan D, Zhao A, Hou X, Zheng X, Chen P, Bao Y, Jia W, Hu C, Zhang ZL, Jia W.	Osteoporos Int. 2019 Jul;30(7):1491-1499. doi: 10.1007/s00198-019-04892-0. Epub 2019 Feb 18.	Wang J	Osteoporos Int	2019		NA	NA	10.1007/s00198-019-04892-0
A Network Pharmacology Approach to Estimate the Active Ingredients and Potential Targets of Cuscutae semen in the Treatment of Osteoporosis	Dai W, Sun Y, Zhong G.	Med Sci Monit. 2020 Feb 21;26:e920485. doi: 10.12659/MSM.920485.	Dai W	Med Sci Monit	2020		PMC7047917	NA	10.12659/MSM.920485
Can low-frequency guided waves at the tibia paired with machine learning differentiate between healthy and osteopenic/osteoporotic subjects? A pilot study	Vogl F, Friesenbichler B, Hüsken L, Kramers-de Quervain IA, Taylor WR.	Ultrasonics. 2019 Apr;94:109-116. doi: 10.1016/j.ultras.2018.11.012. Epub 2018 Nov 30.	Vogl F	Ultrasonics	2019		NA	NA	10.1016/j.ultras.2018.11.012
Identification of gene biomarkers in patients with postmenopausal osteoporosis	Yang C, Ren J, Li B, Jin C, Ma C, Cheng C, Sun Y, Shi X.	Mol Med Rep. 2019 Feb;19(2):1065-1073. doi: 10.3892/mmr.2018.9752. Epub 2018 Dec 12.	Yang C	Mol Med Rep	2019		PMC6323213	NA	10.3892/mmr.2018.9752
miRNA-seq analysis of human vertebrae provides insight into the mechanism underlying GIOP	Ren H, Yu X, Shen G, Zhang Z, Shang Q, Zhao W, Huang J, Yu P, Zhan M, Lu Y, Liang Z, Tang J, Liang D, Yao Z, Yang Z, Jiang X.	Bone. 2019 Mar;120:371-386. doi: 10.1016/j.bone.2018.11.013. Epub 2018 Nov 29.	Ren H	Bone	2019		NA	NA	10.1016/j.bone.2018.11.013
Combining information from multiple bone turnover markers as diagnostic indices for osteoporosis using support vector machines	Zhang T, Liu P, Zhang Y, Wang W, Lu Y, Xi M, Duan S, Guan F.	Biomarkers. 2019 Mar;24(2):120-126. doi: 10.1080/1354750X.2018.1539767. Epub 2018 Nov 15.	Zhang T	Biomarkers	2019		NA	NA	10.1080/1354750X.2018.1539767
Monocytes affect bone mineral density in pre- and postmenopausal women through ribonucleoprotein complex biogenesis by integrative bioinformatics analysis	Xiao KW, Li JL, Zeng ZH, Liu ZB, Hou ZQ, Yan X, Cai L.	Sci Rep. 2019 Nov 21;9(1):17290. doi: 10.1038/s41598-019-53843-6.	Xiao KW	Sci Rep	2019		PMC6872746	NA	10.1038/s41598-019-53843-6
Reasonable adjustments to provide equitable and inclusive assessment, screening and treatment of osteoporosis for adults with intellectual disabilities: A feasibility study	Finlayson J, De Amicis L, Gallacher S, Munro R, Crockett J, Godwin J, Feeney W, Skelton DA.	J Appl Res Intellect Disabil. 2019 Mar;32(2):300-312. doi: 10.1111/jar.12526. Epub 2018 Sep 2.	Finlayson J	J Appl Res Intellect Disabil	2019		NA	NA	10.1111/jar.12526
Walking balance is mediated by muscle strength and bone mineral density in postmenopausal women: an observational study	Ibeneme SC, Ekanem C, Ezuma A, Iloanusi N, Lasebikan NN, Lasebikan OA, Oboh OE.	BMC Musculoskelet Disord. 2018 Mar 15;19(1):84. doi: 10.1186/s12891-018-2000-3.	Ibeneme SC	BMC Musculoskelet Disord	2018		PMC5856195	NA	10.1186/s12891-018-2000-3
Gender differences in anti-osteoporosis drug treatment after osteoporotic fractures	Jung Y, Ko Y, Kim HY, Ha YC, Lee YK, Kim TY, Choo DS, Jang S.	J Bone Miner Metab. 2019 Jan;37(1):134-141. doi: 10.1007/s00774-018-0904-5. Epub 2018 Mar 13.	Jung Y	J Bone Miner Metab	2019		NA	NA	10.1007/s00774-018-0904-5
Identification of pleiotropic genetic variants affecting osteoporosis risk in a Korean elderly cohort	Hong EP, Rhee KH, Kim DH, Park JW.	J Bone Miner Metab. 2019 Jan;37(1):43-52. doi: 10.1007/s00774-017-0892-x. Epub 2017 Dec 22.	Hong EP	J Bone Miner Metab	2019		NA	NA	10.1007/s00774-017-0892-x
Medical examination powers miR-194-5p as a biomarker for postmenopausal osteoporosis	Ding H, Meng J, Zhang W, Li Z, Li W, Zhang M, Fan Y, Wang Q, Zhang Y, Jiang L, Zhu W.	Sci Rep. 2017 Dec 1;7(1):16726. doi: 10.1038/s41598-017-17075-w.	Ding H	Sci Rep	2017		PMC5711921	NA	10.1038/s41598-017-17075-w
Artificial neural networks to predict future bone mineral density and bone loss rate in Japanese postmenopausal women	Shioji M, Yamamoto T, Ibata T, Tsuda T, Adachi K, Yoshimura N.	BMC Res Notes. 2017 Nov 10;10(1):590. doi: 10.1186/s13104-017-2910-4.	Shioji M	BMC Res Notes	2017		PMC5681768	NA	10.1186/s13104-017-2910-4
Exploring methods for comparing the real-world effectiveness of treatments for osteoporosis: adjusted direct comparisons versus using patients as their own control	Karlsson L, Mesterton J, Tepie MF, Intorcia M, Overbeek J, Ström O.	Arch Osteoporos. 2017 Sep 21;12(1):81. doi: 10.1007/s11657-017-0375-7.	Karlsson L	Arch Osteoporos	2017		PMC5608859	NA	10.1007/s11657-017-0375-7
Self-perception of fracture risk: what can it tell us?	Litwic AE, Compston JE, Wyman A, Siris ES, Gehlbach SH, Adachi JD, Chapurlat R, Díez-Pérez A, LaCroix AZ, Nieves JW, Netelenbos JC, Pfeilschifter J, Rossini M, Roux C, Saag KG, Silverman S, Watts NB, Greenspan SL, March L, Gregson CL, Cooper C, Dennison EM; Global Longitudinal Study of Osteoporosis in Women (GLOW) Investigators.	Osteoporos Int. 2017 Dec;28(12):3495-3500. doi: 10.1007/s00198-017-4200-3. Epub 2017 Aug 31.	Litwic AE	Osteoporos Int	2017		PMC5759929	EMS74690	10.1007/s00198-017-4200-3
Role of APOE Gene in Bone Mineral Density and Incidence of Bone Fractures in Brazilian Postmenopausal Women	Souza LS, Rochette NF, Pedrosa DF, Magnago RPL, Filho TBF, Vieira FLH, Fin IDCF, Eis SR, Graceli JB, Rangel LBA, Silva IV.	J Clin Densitom. 2018 Apr-Jun;21(2):227-235. doi: 10.1016/j.jocd.2017.03.005. Epub 2017 Aug 4.	Souza LS	J Clin Densitom	2018		NA	NA	10.1016/j.jocd.2017.03.005
Regulatory element-based prediction identifies new susceptibility regulatory variants for osteoporosis	Yao S, Guo Y, Dong SS, Hao RH, Chen XF, Chen YX, Chen JB, Tian Q, Deng HW, Yang TL.	Hum Genet. 2017 Aug;136(8):963-974. doi: 10.1007/s00439-017-1825-4. Epub 2017 Jun 20.	Yao S	Hum Genet	2017		PMC5550554	NIHMS886722	10.1007/s00439-017-1825-4
Bioinformatics analysis of gene expression profiles in B cells of postmenopausal osteoporosis patients	Ma M, Luo S, Zhou W, Lu L, Cai J, Yuan F, Yin F.	Taiwan J Obstet Gynecol. 2017 Apr;56(2):165-170. doi: 10.1016/j.tjog.2016.04.038.	Ma M	Taiwan J Obstet Gynecol	2017		NA	NA	10.1016/j.tjog.2016.04.038
Cytosolic proteome profiling of monocytes for male osteoporosis	Zhu W, Shen H, Zhang JG, Zhang L, Zeng Y, Huang HL, Zhao YC, He H, Zhou Y, Wu KH, Tian Q, Zhao LJ, Deng FY, Deng HW.	Osteoporos Int. 2017 Mar;28(3):1035-1046. doi: 10.1007/s00198-016-3825-y. Epub 2016 Nov 14.	Zhu W	Osteoporos Int	2017		PMC5779619	NIHMS931554	10.1007/s00198-016-3825-y
Identification of human serum protein targets of Qianggu Decoction () in primary type I osteoporosis based on tandem mass tag labeling and liquid chromatography-tandem mass spectrometry technology	Liang BC, Shi XL, Li CW, Shi ZY, He WT, Yao JL, Kong LC, Li XY.	Chin J Integr Med. 2017 Oct;23(10):747-754. doi: 10.1007/s11655-016-2600-4. Epub 2016 Jul 7.	Liang BC	Chin J Integr Med	2017		NA	NA	10.1007/s11655-016-2600-4
Gene-environment interactions in Paget's disease of bone	Numan MS, Jean S, Dessay M, Gagnon E, Amiable N, Brown JP, Michou L.	Joint Bone Spine. 2019 May;86(3):373-380. doi: 10.1016/j.jbspin.2018.12.007. Epub 2018 Dec 27.	Numan MS	Joint Bone Spine	2019		NA	NA	10.1016/j.jbspin.2018.12.007
The Ultrasonographic Features of Shoulder Pain Patients in a Tertiary Hospital in South China	Jiang L, He J, Chen CPC, Xie D, Mai Y, Yue B, Dou Z.	Biomed Res Int. 2020 Aug 25;2020:3024793. doi: 10.1155/2020/3024793. eCollection 2020.	Jiang L	Biomed Res Int	2020		PMC7468624	NA	10.1155/2020/3024793
Do therapist effects determine outcome in patients with shoulder pain in a primary care physiotherapy setting?	Kooijman MK, Buining EM, Swinkels ICS, Koes BW, Veenhof C.	Physiotherapy. 2020 Jun;107:111-117. doi: 10.1016/j.physio.2019.08.009. Epub 2019 Aug 13.	Kooijman MK	Physiotherapy	2020		NA	NA	10.1016/j.physio.2019.08.009
The arch support insoles show benefits to people with flatfoot on stance time, cadence, plantar pressure and contact area	Huang YP, Peng HT, Wang X, Chen ZR, Song CY.	PLoS One. 2020 Aug 20;15(8):e0237382. doi: 10.1371/journal.pone.0237382. eCollection 2020.	Huang YP	PLoS One	2020		PMC7446821		10.1371/journal.pone.0237382
Dysthyroidism in dermato/polymyositis patients: A case-control study	Watad A, Bragazzi NL, Damiani G, Nissan E, Comaneshter D, Cohen AD, Amital H.	Eur J Clin Invest. 2020 Dec 7:e13460. doi: 10.1111/eci.13460. Online ahead of print.	Watad A	Eur J Clin Invest	2020		NA	NA	10.1111/eci.13460
Comprehensive analyses of long non-coding RNA expression profiles by RNA sequencing and exploration of their potency as biomarkers in psoriatic arthritis patients	Yue T, Ji M, Qu H, Guo M, Bai F, Zhang Z, Wang W, Gong X, Zhang Z.	BMC Immunol. 2019 Aug 7;20(1):28. doi: 10.1186/s12865-019-0297-9.	Yue T	BMC Immunol	2019		PMC6686418	NA	10.1186/s12865-019-0297-9
Upregulation of miR-941 in Circulating CD14+ Monocytes Enhances Osteoclast Activation via WNT16 Inhibition in Patients with Psoriatic Arthritis	Lin SH, Ho JC, Li SC, Cheng YW, Yang YC, Chen JF, Hsu CY, Nakano T, Wang FS, Yang MY, Lee CH, Hsiao CC.	Int J Mol Sci. 2020 Jun 17;21(12):4301. doi: 10.3390/ijms21124301.	Lin SH	Int J Mol Sci	2020		PMC7352857	NA	10.3390/ijms21124301
Genetic signature to provide robust risk assessment of psoriatic arthritis development in psoriasis patients	Patrick MT, Stuart PE, Raja K, Gudjonsson JE, Tejasvi T, Yang J, Chandran V, Das S, Callis-Duffin K, Ellinghaus E, Enerbäck C, Esko T, Franke A, Kang HM, Krueger GG, Lim HW, Rahman P, Rosen CF, Weidinger S, Weichenthal M, Wen X, Voorhees JJ, Abecasis GR, Gladman DD, Nair RP, Elder JT, Tsoi LC.	Nat Commun. 2018 Oct 9;9(1):4178. doi: 10.1038/s41467-018-06672-6.	Patrick MT	Nat Commun	2018		PMC6177414	NA	10.1038/s41467-018-06672-6
Gluten intake and risk of psoriasis, psoriatic arthritis, and atopic dermatitis among United States women	Drucker AM, Qureshi AA, Thompson JM, Li T, Cho E.	J Am Acad Dermatol. 2020 Mar;82(3):661-665. doi: 10.1016/j.jaad.2019.08.007. Epub 2019 Aug 9.	Drucker AM	J Am Acad Dermatol	2020		PMC7007848	NIHMS1537179	10.1016/j.jaad.2019.08.007
Isotypes of autoantibodies against novel differential 4-hydroxy-2-nonenal-modified peptide adducts in serum is associated with rheumatoid arthritis in Taiwanese women	Tsai KL, Chang CC, Chang YS, Lu YY, Tsai IJ, Chen JH, Lin SH, Tai CC, Lin YF, Chang HW, Lin CY, Su EC.	BMC Med Inform Decis Mak. 2021 Feb 10;21(1):49. doi: 10.1186/s12911-020-01380-y.	Tsai KL	BMC Med Inform Decis Mak	2021		PMC7874460	NA	10.1186/s12911-020-01380-y
Swollen, but not tender joints, are independently associated with ultrasound synovitis: results from a longitudinal observational study of patients with established rheumatoid arthritis	Hammer HB, Michelsen B, Sexton J, Haugen IK, Provan SA, Haavardsholm EA, Uhlig T, Kvien TK.	Ann Rheum Dis. 2019 Sep;78(9):1179-1185. doi: 10.1136/annrheumdis-2019-215321. Epub 2019 Jun 6.	Hammer HB	Ann Rheum Dis	2019				10.1136/annrheumdis-2019-215321
The predictive role of ultrasound-detected tenosynovitis and joint synovitis for flare in patients with rheumatoid arthritis in stable remission. Results of an Italian multicentre study of the Italian Society for Rheumatology Group for Ultrasound: the STARTER study	Filippou G, Sakellariou G, Scirè CA, Carrara G, Rumi F, Bellis E, Adinolfi A, Batticciotto A, Bortoluzzi A, Cagnotto G, Caprioli M, Canzoni M, Cavatorta FP, De Lucia O, Di Sabatino V, Draghessi A, Farina I, Focherini MC, Gabba A, Gutierrez M, Idolazzi L, Luccioli F, Macchioni P, Massarotti MS, Mastaglio C, Menza L, Muratore M, Parisi S, Picerno V, Piga M, Ramonda R, Raffeiner B, Rossi D, Rossi S, Rossini P, Scioscia C, Venditti C, Volpe A, Iagnocco A.	Ann Rheum Dis. 2018 Sep;77(9):1283-1289. doi: 10.1136/annrheumdis-2018-213217. Epub 2018 Jun 9.	Filippou G	Ann Rheum Dis	2018				10.1136/annrheumdis-2018-213217
Association between malignancy and methotrexate and biological disease-modifying antirheumatic drugs in patients with rheumatoid arthritis	Inose R, Hashimoto N, Hosomi K, Yokoyama S, Takada M.	Int J Clin Pharmacol Ther. 2020 Mar;58(3):131-138. doi: 10.5414/CP203604.	Inose R	Int J Clin Pharmacol Ther	2020				10.5414/CP203604
The sequence of disease-modifying anti-rheumatic drugs: pathways to and predictors of tocilizumab monotherapy	Solomon DH, Xu C, Collins J, Kim SC, Losina E, Yau V, Johansson FD.	Arthritis Res Ther. 2021 Jan 14;23(1):26. doi: 10.1186/s13075-020-02408-4.	Solomon DH	Arthritis Res Ther	2021		PMC7807904	NA	10.1186/s13075-020-02408-4
Histologic and Transcriptional Evidence of Subclinical Synovial Inflammation in Patients With Rheumatoid Arthritis in Clinical Remission	Orange DE, Agius P, DiCarlo EF, Mirza SZ, Pannellini T, Szymonifka J, Jiang CS, Figgie MP, Frank MO, Robinson WH, Donlin LT, Rozo C, Gravallese EM, Bykerk VP, Goodman SM.	Arthritis Rheumatol. 2019 Jul;71(7):1034-1041. doi: 10.1002/art.40878. Epub 2019 Jun 5.	Orange DE	Arthritis Rheumatol	2019		PMC6594902	NIHMS1015677	10.1002/art.40878
A 9 mRNAs-based diagnostic signature for rheumatoid arthritis by integrating bioinformatic analysis and machine-learning	Liu J, Chen N.	J Orthop Surg Res. 2021 Jan 11;16(1):44. doi: 10.1186/s13018-020-02180-w.	Liu J	J Orthop Surg Res	2021		PMC7802293	NA	10.1186/s13018-020-02180-w
Risk of malignant lymphoma in patients with rheumatoid arthritis treated with biological disease-modifying antirheumatic drugs and methotrexate	Inose R, Hosomi K, Takahashi K, Yokoyama S, Takada M.	Int J Clin Pharmacol Ther. 2019 Feb;57(2):63-72. doi: 10.5414/CP203341.	Inose R	Int J Clin Pharmacol Ther	2019				10.5414/CP203341
Applying Data Mining Techniques for Predicting Prognosis in Patients with Rheumatoid Arthritis	Wu CT, Lo CL, Tung CH, Cheng HL.	Healthcare (Basel). 2020 Apr 3;8(2):E85. doi: 10.3390/healthcare8020085.	Wu CT	Healthcare (Basel)	2020		NA	NA	10.3390/healthcare8020085
Validity of a two-component imaging-derived disease activity score for improved assessment of synovitis in early rheumatoid arthritis	Hensor EMA, McKeigue P, Ling SF, Colombo M, Barrett JH, Nam JL, Freeston J, Buch MH, Spiliopoulou A, Agakov F, Kelly S, Lewis MJ, Verstappen SMM, MacGregor AJ, Viatte S, Barton A, Pitzalis C, Emery P, Conaghan PG, Morgan AW.	Rheumatology (Oxford). 2019 Mar 1;58(8):1400-9. doi: 10.1093/rheumatology/kez049. Online ahead of print.	Hensor EMA	Rheumatology (Oxford)	2019		PMC6649844		10.1093/rheumatology/kez049
The Pre-treatment Gut Microbiome is Associated with Lack of Response to Methotrexate in New Onset Rheumatoid Arthritis	Artacho A, Isaac S, Nayak R, Flor-Duro A, Alexander M, Koo I, Manasson J, Smith PB, Rosenthal P, Homsi Y, Gulko P, Pons J, Puchades-Carrasco L, Izmirly P, Patterson A, Abramson SB, Pineda-Lucena A, Turnbaugh PJ, Ubeda C, Scher JU.	Arthritis Rheumatol. 2020 Dec 13. doi: 10.1002/art.41622. Online ahead of print.	Artacho A	Arthritis Rheumatol	2020		NA	NA	10.1002/art.41622
Machine Learning Electronic Health Record Identification of Patients with Rheumatoid Arthritis: Algorithm Pipeline Development and Validation Study	Maarseveen TD, Meinderink T, Reinders MJT, Knitza J, Huizinga TWJ, Kleyer A, Simon D, van den Akker EB, Knevel R.	JMIR Med Inform. 2020 Nov 30;8(11):e23930. doi: 10.2196/23930.	Maarseveen TD	JMIR Med Inform	2020		PMC7735897	NA	10.2196/23930
High levels of interleukin-6 in patients with rheumatoid arthritis are associated with greater improvements in health-related quality of life for sarilumab compared with adalimumab	Strand V, Boklage SH, Kimura T, Joly F, Boyapati A, Msihid J.	Arthritis Res Ther. 2020 Oct 20;22(1):250. doi: 10.1186/s13075-020-02344-3.	Strand V	Arthritis Res Ther	2020		PMC7574446		10.1186/s13075-020-02344-3
Development and validation of a nomogram to predict coronary heart disease in patients with rheumatoid arthritis in northern China	Wei T, Yang B, Liu H, Xin F, Fu L.	Aging (Albany NY). 2020 Feb 29;12(4):3190-3204. doi: 10.18632/aging.102823. Epub 2020 Feb 29.	Wei T	Aging (Albany NY)	2020		PMC7066926	NA	10.18632/aging.102823
Circulating DNA in rheumatoid arthritis: pathological changes and association with clinically used serological markers	Rykova E, Sizikov A, Roggenbuck D, Antonenko O, Bryzgalov L, Morozkin E, Skvortsova K, Vlassov V, Laktionov P, Kozlov V.	Arthritis Res Ther. 2017 May 2;19(1):85. doi: 10.1186/s13075-017-1295-z.	Rykova E	Arthritis Res Ther	2017		PMC5414163		10.1186/s13075-017-1295-z
Deep phenotyping of synovial molecular signatures by integrative systems analysis in rheumatoid arthritis	Jung SM, Park KS, Kim KJ.	Rheumatology (Oxford). 2020 Nov 23:keaa751. doi: 10.1093/rheumatology/keaa751. Online ahead of print.	Jung SM	Rheumatology (Oxford)	2020		NA	NA	10.1093/rheumatology/keaa751
Clinical Utility and Cost Savings in Predicting Inadequate Response to Anti-TNF Therapies in Rheumatoid Arthritis	Bergman MJ, Kivitz AJ, Pappas DA, Kremer JM, Zhang L, Jeter A, Withers JB.	Rheumatol Ther. 2020 Dec;7(4):775-792. doi: 10.1007/s40744-020-00226-3. Epub 2020 Aug 14.	Bergman MJ	Rheumatol Ther	2020		PMC7695768		10.1007/s40744-020-00226-3
Relationship between Depression and Disease Activity in United States Veterans with Early Rheumatoid Arthritis Receiving Methotrexate	Rathbun AM, England BR, Mikuls TR, Ryan AS, Barton JL, Shardell MD, Hochberg MC.	J Rheumatol. 2020 Nov 15:jrheum.200743. doi: 10.3899/jrheum.200743. Online ahead of print.	Rathbun AM	J Rheumatol	2020				10.3899/jrheum.200743
Leonurine Regulates Treg/Th17 Balance to Attenuate Rheumatoid Arthritis Through Inhibition of TAZ Expression	Du YY, Chen ZX, Liu MY, Liu QP, Lin CS, Chu CQ, Xu Q.	Front Immunol. 2020 Oct 7;11:556526. doi: 10.3389/fimmu.2020.556526. eCollection 2020.	Du YY	Front Immunol	2020		PMC7575723	NA	10.3389/fimmu.2020.556526
Blood pro-resolving mediators are linked with synovial pathology and are predictive of DMARD responsiveness in rheumatoid arthritis	Gomez EA, Colas RA, Souza PR, Hands R, Lewis MJ, Bessant C, Pitzalis C, Dalli J.	Nat Commun. 2020 Oct 27;11(1):5420. doi: 10.1038/s41467-020-19176-z.	Gomez EA	Nat Commun	2020		PMC7591509	NA	10.1038/s41467-020-19176-z
Development of Rheumatoid Arthritis Classification from Electronic Image Sensor Using Ensemble Method	Sharon H, Elamvazuthi I, Lu CK, Parasuraman S, Natarajan E.	Sensors (Basel). 2019 Dec 27;20(1):167. doi: 10.3390/s20010167.	Sharon H	Sensors (Basel)	2019		PMC6983017	NA	10.3390/s20010167
Real world, big data cost of pharmaceutical treatment for rheumatoid arthritis in Greece	Souliotis K, Golna C, Kani C, Nikolaidi S, Boumpas D.	PLoS One. 2019 Dec 12;14(12):e0226287. doi: 10.1371/journal.pone.0226287. eCollection 2019.	Souliotis K	PLoS One	2019		PMC6907839	NA	10.1371/journal.pone.0226287
LncRNA PICSAR promotes cell proliferation, migration and invasion of fibroblast-like synoviocytes by sponging miRNA-4701-5p in rheumatoid arthritis	Bi X, Guo XH, Mo BY, Wang ML, Luo XQ, Chen YX, Liu F, Olsen N, Pan YF, Zheng SG.	EBioMedicine. 2019 Dec;50:408-420. doi: 10.1016/j.ebiom.2019.11.024. Epub 2019 Nov 30.	Bi X	EBioMedicine	2019		PMC6921299	NA	10.1016/j.ebiom.2019.11.024
The use of missing values in proteomic data-independent acquisition mass spectrometry to enable disease activity discrimination	McGurk KA, Dagliati A, Chiasserini D, Lee D, Plant D, Baricevic-Jones I, Kelsall J, Eineman R, Reed R, Geary B, Unwin RD, Nicolaou A, Keavney BD, Barton A, Whetton AD, Geifman N.	Bioinformatics. 2020 Apr 1;36(7):2217-2223. doi: 10.1093/bioinformatics/btz898.	McGurk KA	Bioinformatics	2020		PMC7141869	NA	10.1093/bioinformatics/btz898
Mitochondrial dysfunction in rheumatoid arthritis: A comprehensive analysis by integrating gene expression, protein-protein interactions and gene ontology data	Panga V, Kallor AA, Nair A, Harshan S, Raghunathan S.	PLoS One. 2019 Nov 8;14(11):e0224632. doi: 10.1371/journal.pone.0224632. eCollection 2019.	Panga V	PLoS One	2019		PMC6839853	NA	10.1371/journal.pone.0224632
Metagenome-wide association study of gut microbiome revealed novel aetiology of rheumatoid arthritis in the Japanese population	Kishikawa T, Maeda Y, Nii T, Motooka D, Matsumoto Y, Matsushita M, Matsuoka H, Yoshimura M, Kawada S, Teshigawara S, Oguro E, Okita Y, Kawamoto K, Higa S, Hirano T, Narazaki M, Ogata A, Saeki Y, Nakamura S, Inohara H, Kumanogoh A, Takeda K, Okada Y.	Ann Rheum Dis. 2020 Jan;79(1):103-111. doi: 10.1136/annrheumdis-2019-215743. Epub 2019 Nov 7.	Kishikawa T	Ann Rheum Dis	2020		PMC6937407	NA	10.1136/annrheumdis-2019-215743
Aberrant dysregulated circular RNAs in the peripheral blood mononuclear cells of patients with rheumatoid arthritis revealed by RNA sequencing: novel diagnostic markers for RA	Yang X, Li J, Wu Y, Ni B, Zhang B.	Scand J Clin Lab Invest. 2019 Dec;79(8):551-559. doi: 10.1080/00365513.2019.1674004. Epub 2019 Oct 9.	Yang X	Scand J Clin Lab Invest	2019		NA	NA	10.1080/00365513.2019.1674004
Prevalence of feet and ankle arthritis and their impact on clinical indices in patients with rheumatoid arthritis: a cross-sectional study	Lee SW, Kim SY, Chang SH.	BMC Musculoskelet Disord. 2019 Sep 11;20(1):420. doi: 10.1186/s12891-019-2773-z.	Lee SW	BMC Musculoskelet Disord	2019		PMC6737695	NA	10.1186/s12891-019-2773-z
Machine-learning-based knowledge discovery in rheumatoid arthritis-related registry data to identify predictors of persistent pain	Lötsch J, Alfredsson L, Lampa J.	Pain. 2020 Jan;161(1):114-126. doi: 10.1097/j.pain.0000000000001693.	Lötsch J	Pain	2020		NA	NA	10.1097/j.pain.0000000000001693
Association of a Serum Protein Signature With Rheumatoid Arthritis Development	O'Neil LJ, Spicer V, Smolik I, Meng X, Goel RR, Anaparti V, Wilkins J, El-Gabalawy HS.	Arthritis Rheumatol. 2020 Aug 7. doi: 10.1002/art.41483. Online ahead of print.	O'Neil LJ	Arthritis Rheumatol	2020		NA	NA	10.1002/art.41483
Plasma Long Non-Coding RNA Expression Profiles in Patients with Rheumatoid Arthritis	Qin W, Wang TH, Xie BH, Sun QQ, Huang H, Zhao BJ, Cen H, Wu XD.	Clin Lab. 2019 Aug 1;65(8). doi: 10.7754/Clin.Lab.2019.190144.	Qin W	Clin Lab	2019		NA	NA	10.7754/Clin.Lab.2019.190144
Potential mechanisms of action of celastrol against rheumatoid arthritis: Transcriptomic and proteomic analysis	Xinqiang S, Erqin D, Yu Z, Hongtao D, Lei W, Ningning Y.	PLoS One. 2020 Jul 29;15(7):e0233814. doi: 10.1371/journal.pone.0233814. eCollection 2020.	Xinqiang S	PLoS One	2020		PMC7390347	NA	10.1371/journal.pone.0233814
Analysis of gene expression in rheumatoid arthritis and related conditions offers insights into sex-bias, gene biotypes and co-expression patterns	Platzer A, Nussbaumer T, Karonitsch T, Smolen JS, Aletaha D.	PLoS One. 2019 Jul 25;14(7):e0219698. doi: 10.1371/journal.pone.0219698. eCollection 2019.	Platzer A	PLoS One	2019		PMC6657850	NA	10.1371/journal.pone.0219698
Association of acute myocardial infarction with seropositive rheumatoid arthritis in Korea: A nationwide longitudinal cohort study	Lee JK, Kim H, Hong JB, Sheen SH, Han IB, Sohn S.	J Clin Neurosci. 2020 Aug;78:97-101. doi: 10.1016/j.jocn.2020.06.002. Epub 2020 Jul 1.	Lee JK	J Clin Neurosci	2020		NA	NA	10.1016/j.jocn.2020.06.002
Biologic Agents Reduce Cardiovascular Events in Rheumatoid Arthritis Not Responsive to Tumour Necrosis Factor Inhibitors: A National Cohort Study	Hsieh MJ, Lee CH, Tsai ML, Kao CF, Lan WC, Huang YT, Tseng WY, Wen MS, Chang SH.	Can J Cardiol. 2020 Nov;36(11):1739-1746. doi: 10.1016/j.cjca.2020.01.003. Epub 2020 Jan 15.	Hsieh MJ	Can J Cardiol	2020		NA	NA	10.1016/j.cjca.2020.01.003
Serious infection risk in rheumatoid arthritis compared with non-inflammatory rheumatic and musculoskeletal diseases: a US national cohort study	Mehta B, Pedro S, Ozen G, Kalil A, Wolfe F, Mikuls T, Michaud K.	RMD Open. 2019 Jun 9;5(1):e000935. doi: 10.1136/rmdopen-2019-000935. eCollection 2019.	Mehta B	RMD Open	2019		PMC6560658	NA	10.1136/rmdopen-2019-000935
Proteomic analysis of biomarkers predicting the response to triple therapy in patients with rheumatoid arthritis	Chen J, Tang MS, Xu LC, Li S, Ge Y, Du JF, Xie X, Tian J, Chen JW, Li F.	Biomed Pharmacother. 2019 Aug;116:109026. doi: 10.1016/j.biopha.2019.109026. Epub 2019 May 27.	Chen J	Biomed Pharmacother	2019		NA	NA	10.1016/j.biopha.2019.109026
CCL5 and related genes might be the potential diagnostic biomarkers for the therapeutic strategies of rheumatoid arthritis	Huang Y, Zheng S, Wang R, Tang C, Zhu J, Li J.	Clin Rheumatol. 2019 Sep;38(9):2629-2635. doi: 10.1007/s10067-019-04533-1. Epub 2019 Apr 22.	Huang Y	Clin Rheumatol	2019		NA	NA	10.1007/s10067-019-04533-1
Bioinformatics Analysis and Identification of Genes and Molecular Pathways Involved in Synovial Inflammation in Rheumatoid Arthritis	Xiong Y, Mi BB, Liu MF, Xue H, Wu QP, Liu GH.	Med Sci Monit. 2019 Mar 27;25:2246-2256. doi: 10.12659/MSM.915451.	Xiong Y	Med Sci Monit	2019		PMC6448456	NA	10.12659/MSM.915451
Tumor Necrosis Factor (TNF) blocking agents are associated with lower risk for Alzheimer's disease in patients with rheumatoid arthritis and psoriasis	Zhou M, Xu R, Kaelber DC, Gurney ME.	PLoS One. 2020 Mar 23;15(3):e0229819. doi: 10.1371/journal.pone.0229819. eCollection 2020.	Zhou M	PLoS One	2020		PMC7089534	NA	10.1371/journal.pone.0229819
Compendium of synovial signatures identifies pathologic characteristics for predicting treatment response in rheumatoid arthritis patients	Kim KJ, Kim M, Adamopoulos IE, Tagkopoulos I.	Clin Immunol. 2019 May;202:1-10. doi: 10.1016/j.clim.2019.03.002. Epub 2019 Mar 1.	Kim KJ	Clin Immunol	2019		NA	NA	10.1016/j.clim.2019.03.002
Probabilistic record linkage of de-identified research datasets with discrepancies using diagnosis codes	Hejblum BP, Weber GM, Liao KP, Palmer NP, Churchill S, Shadick NA, Szolovits P, Murphy SN, Kohane IS, Cai T.	Sci Data. 2019 Jan 8;6:180298. doi: 10.1038/sdata.2018.298.	Hejblum BP	Sci Data	2019		PMC6326114	NA	10.1038/sdata.2018.298
Biological links in periodontitis and rheumatoid arthritis: Discovery via text-mining PubMed abstracts	Acharya A, Li S, Liu X, Pelekos G, Ziebolz D, Mattheos N.	J Periodontal Res. 2019 Aug;54(4):318-328. doi: 10.1111/jre.12632. Epub 2018 Dec 10.	Acharya A	J Periodontal Res	2019		NA	NA	10.1111/jre.12632
eDRAM: Effective early disease risk assessment with matrix factorization on a large-scale medical database: A case study on rheumatoid arthritis	Chin CY, Hsieh SY, Tseng VS.	PLoS One. 2018 Nov 26;13(11):e0207579. doi: 10.1371/journal.pone.0207579. eCollection 2018.	Chin CY	PLoS One	2018		PMC6261027	NA	10.1371/journal.pone.0207579
Automated feature selection of predictors in electronic medical records data	Gronsbell J, Minnier J, Yu S, Liao K, Cai T.	Biometrics. 2019 Mar;75(1):268-277. doi: 10.1111/biom.12987. Epub 2019 Apr 2.	Gronsbell J	Biometrics	2019		NA	NA	10.1111/biom.12987
Metagenomics Biomarkers Selected for Prediction of Three Different Diseases in Chinese Population	Wu H, Cai L, Li D, Wang X, Zhao S, Zou F, Zhou K.	Biomed Res Int. 2018 Jan 11;2018:2936257. doi: 10.1155/2018/2936257. eCollection 2018.	Wu H	Biomed Res Int	2018		PMC5820663	NA	10.1155/2018/2936257
Glycomics meets artificial intelligence - Potential of glycan analysis for identification of seropositive and seronegative rheumatoid arthritis patients revealed	Chocholova E, Bertok T, Jane E, Lorencova L, Holazova A, Belicka L, Belicky S, Mislovicova D, Vikartovska A, Imrich R, Kasak P, Tkac J.	Clin Chim Acta. 2018 Jun;481:49-55. doi: 10.1016/j.cca.2018.02.031. Epub 2018 Feb 25.	Chocholova E	Clin Chim Acta	2018		NA	NA	10.1016/j.cca.2018.02.031
A novel gene and pathway-level subtyping analysis scheme to understand biological mechanisms in complex disease: a case study in rheumatoid arthritis	Liu Z, Page M.	Genomics. 2019 May;111(3):375-382. doi: 10.1016/j.ygeno.2018.02.012. Epub 2018 Feb 23.	Liu Z	Genomics	2019		NA	NA	10.1016/j.ygeno.2018.02.012
Overexpression of miR-101 May Target DUSP1 to Promote the Cartilage Degradation in Rheumatoid Arthritis	Ye Y, Bao C, Fan W.	J Comput Biol. 2019 Oct;26(10):1067-1079. doi: 10.1089/cmb.2019.0021. Epub 2019 Jun 26.	Ye Y	J Comput Biol	2019		NA	NA	10.1089/cmb.2019.0021
Leveraging Google Trends, Twitter, and Wikipedia to Investigate the Impact of a Celebrity's Death From Rheumatoid Arthritis	Mahroum N, Bragazzi NL, Sharif K, Gianfredi V, Nucci D, Rosselli R, Brigo F, Adawi M, Amital H, Watad A.	J Clin Rheumatol. 2018 Jun;24(4):188-192. doi: 10.1097/RHU.0000000000000692.	Mahroum N	J Clin Rheumatol	2018		NA	NA	10.1097/RHU.0000000000000692
Wide difference in biologics usage and expenditure for the treatment of patients with rheumatoid arthritis in each prefecture in Japan analyzed using "National Database of Health Insurance Claims and Specific Health Checkups of Japan"	Kamata Y, Minota S.	Rheumatol Int. 2018 Apr;38(4):663-668. doi: 10.1007/s00296-017-3900-5. Epub 2017 Dec 5.	Kamata Y	Rheumatol Int	2018		NA	NA	10.1007/s00296-017-3900-5
Deduction of Novel Genes Potentially Involved in Osteoblasts of Rheumatoid Arthritis Using Next-Generation Sequencing and Bioinformatic Approaches	Chen YJ, Chang WA, Hsu YL, Chen CH, Kuo PL.	Int J Mol Sci. 2017 Nov 11;18(11):2396. doi: 10.3390/ijms18112396.	Chen YJ	Int J Mol Sci	2017		PMC5713364	NA	10.3390/ijms18112396
Enabling phenotypic big data with PheNorm	Yu S, Ma Y, Gronsbell J, Cai T, Ananthakrishnan AN, Gainer VS, Churchill SE, Szolovits P, Murphy SN, Kohane IS, Liao KP, Cai T.	J Am Med Inform Assoc. 2018 Jan 1;25(1):54-60. doi: 10.1093/jamia/ocx111.	Yu S	J Am Med Inform Assoc	2018		PMC6251688	NA	10.1093/jamia/ocx111
Biological function integrated prediction of severe radiographic progression in rheumatoid arthritis: a nested case control study	Joo YB, Kim Y, Park Y, Kim K, Ryu JA, Lee S, Bang SY, Lee HS, Yi GS, Bae SC.	Arthritis Res Ther. 2017 Oct 25;19(1):244. doi: 10.1186/s13075-017-1414-x.	Joo YB	Arthritis Res Ther	2017		PMC5655942	NA	10.1186/s13075-017-1414-x
Developing Fine-Grained Actigraphies for Rheumatoid Arthritis Patients from a Single Accelerometer Using Machine Learning	Andreu-Perez J, Garcia-Gancedo L, McKinnell J, Van der Drift A, Powell A, Hamy V, Keller T, Yang GZ.	Sensors (Basel). 2017 Sep 14;17(9):2113. doi: 10.3390/s17092113.	Andreu-Perez J	Sensors (Basel)	2017		PMC5620953	NA	10.3390/s17092113
Rheumatoid Arthritis Patients' Motivations for Accepting or Resisting Disease-Modifying Antirheumatic Drug Treatment Regimens	Shaw Y, Metes ID, Michaud K, Donohue JM, Roberts MS, Levesque MC, Chang JC.	Arthritis Care Res (Hoboken). 2018 Apr;70(4):533-541. doi: 10.1002/acr.23301. Epub 2018 Mar 11.	Shaw Y	Arthritis Care Res (Hoboken)	2018		PMC5712284	NIHMS906236	10.1002/acr.23301
Persons with rheumatoid arthritis challenge the relevance of the health assessment questionnaire: a qualitative study of patient perception	Ebbevi D, Essén A, Forsberg HH.	BMC Musculoskelet Disord. 2017 May 12;18(1):189. doi: 10.1186/s12891-017-1566-5.	Ebbevi D	BMC Musculoskelet Disord	2017		PMC5429524	NA	10.1186/s12891-017-1566-5
Reconstruction and analysis of the lncRNA-miRNA-mRNA network based on competitive endogenous RNA reveal functional lncRNAs in rheumatoid arthritis	Jiang H, Ma R, Zou S, Wang Y, Li Z, Li W.	Mol Biosyst. 2017 Jun 1;13(6):1182-1192. doi: 10.1039/c7mb00094d. Epub 2017 May 4.	Jiang H	Mol Biosyst	2017		NA	NA	10.1039/c7mb00094d
Prevalence of rheumatoid arthritis in the United States adult population in healthcare claims databases, 2004-2014	Hunter TM, Boytsov NN, Zhang X, Schroeder K, Michaud K, Araujo AB.	Rheumatol Int. 2017 Sep;37(9):1551-1557. doi: 10.1007/s00296-017-3726-1. Epub 2017 Apr 28.	Hunter TM	Rheumatol Int	2017		NA	NA	10.1007/s00296-017-3726-1
Challenges of developing a cardiovascular risk calculator for patients with rheumatoid arthritis	Crowson CS, Rollefstad S, Kitas GD, van Riel PL, Gabriel SE, Semb AG; A Trans-Atlantic Cardiovascular Risk Consortium for Rheumatoid Arthritis (ATACC-RA).	PLoS One. 2017 Mar 23;12(3):e0174656. doi: 10.1371/journal.pone.0174656. eCollection 2017.	Crowson CS	PLoS One	2017		PMC5363942	NA	10.1371/journal.pone.0174656
MicroRNA-155 contributes to enhanced resistance to apoptosis in monocytes from patients with rheumatoid arthritis	Rajasekhar M, Olsson AM, Steel KJ, Georgouli M, Ranasinghe U, Brender Read C, Frederiksen KS, Taams LS.	J Autoimmun. 2017 May;79:53-62. doi: 10.1016/j.jaut.2017.01.002. Epub 2017 Jan 22.	Rajasekhar M	J Autoimmun	2017		PMC5397583	NA	10.1016/j.jaut.2017.01.002
Immunogenic HLA-DR-Presented Self-Peptides Identified Directly from Clinical Samples of Synovial Tissue, Synovial Fluid, or Peripheral Blood in Patients with Rheumatoid Arthritis or Lyme Arthritis	Wang Q, Drouin EE, Yao C, Zhang J, Huang Y, Leon DR, Steere AC, Costello CE.	J Proteome Res. 2017 Jan 6;16(1):122-136. doi: 10.1021/acs.jproteome.6b00386. Epub 2016 Nov 7.	Wang Q	J Proteome Res	2017		PMC5766322	NIHMS906388	10.1021/acs.jproteome.6b00386
Surrogate-assisted feature extraction for high-throughput phenotyping	Yu S, Chakrabortty A, Liao KP, Cai T, Ananthakrishnan AN, Gainer VS, Churchill SE, Szolovits P, Murphy SN, Kohane IS, Cai T.	J Am Med Inform Assoc. 2017 Apr 1;24(e1):e143-e149. doi: 10.1093/jamia/ocw135.	Yu S	J Am Med Inform Assoc	2017		PMC6080726	NA	10.1093/jamia/ocw135
A comparative study of the gut microbiota in immune-mediated inflammatory diseases-does a common dysbiosis exist?	Forbes JD, Chen CY, Knox NC, Marrie RA, El-Gabalawy H, de Kievit T, Alfa M, Bernstein CN, Van Domselaar G.	Microbiome. 2018 Dec 13;6(1):221. doi: 10.1186/s40168-018-0603-4.	Forbes JD	Microbiome	2018		PMC6292067	NA	10.1186/s40168-018-0603-4
Feature extraction for phenotyping from semantic and knowledge resources	Ning W, Chan S, Beam A, Yu M, Geva A, Liao K, Mullen M, Mandl KD, Kohane I, Cai T, Yu S.	J Biomed Inform. 2019 Mar;91:103122. doi: 10.1016/j.jbi.2019.103122. Epub 2019 Feb 7.	Ning W	J Biomed Inform	2019		PMC6424621	NIHMS1012269	10.1016/j.jbi.2019.103122
Identification of potential biomarkers for differential diagnosis between rheumatoid arthritis and osteoarthritis via integrative genome‑wide gene expression profiling analysis	Zhang R, Yang X, Wang J, Han L, Yang A, Zhang J, Zhang D, Li B, Li Z, Xiong Y.	Mol Med Rep. 2019 Jan;19(1):30-40. doi: 10.3892/mmr.2018.9677. Epub 2018 Nov 20.	Zhang R	Mol Med Rep	2019		PMC6297798	NA	10.3892/mmr.2018.9677
Variations in oral microbiome profiles in rheumatoid arthritis and osteoarthritis with potential biomarkers for arthritis screening	Chen B, Zhao Y, Li S, Yang L, Wang H, Wang T, Bin Shi, Gai Z, Heng X, Zhang C, Yang J, Zhang L.	Sci Rep. 2018 Nov 20;8(1):17126. doi: 10.1038/s41598-018-35473-6.	Chen B	Sci Rep	2018		PMC6244360	NA	10.1038/s41598-018-35473-6
Identification of key genes in rheumatoid arthritis and osteoarthritis based on bioinformatics analysis	Zhu N, Hou J, Wu Y, Li G, Liu J, Ma G, Chen B, Song Y.	Medicine (Baltimore). 2018 Jun;97(22):e10997. doi: 10.1097/MD.0000000000010997.	Zhu N	Medicine (Baltimore)	2018		PMC6392928	NA	10.1097/MD.0000000000010997
Analysis of differentially expressed genes in rheumatoid arthritis and osteoarthritis by integrated microarray analysis	Liu FQ.	J Cell Biochem. 2019 Aug;120(8):12653-12664. doi: 10.1002/jcb.28533. Epub 2019 Mar 4.	Liu FQ	J Cell Biochem	2019		NA	NA	10.1002/jcb.28533
Comparison of microRNA expression profiles of Kashin-Beck disease, osteoarthritis and rheumatoid arthritis	Wu W, He A, Wen Y, Xiao X, Hao J, Zhang F, Guo X.	Sci Rep. 2017 Apr 3;7(1):540. doi: 10.1038/s41598-017-00522-z.	Wu W	Sci Rep	2017		PMC5428653	NA	10.1038/s41598-017-00522-z
Elevated Psychosocial Stress at Work in Patients with Systemic Lupus Erythematosus and Rheumatoid Arthritis	Richter JG, Muth T, Li J, Brinks R, Chehab G, Koch T, Siegrist J, Angerer P, Huscher D, Schneider M.	J Rheumatol. 2018 Feb;45(2):227-234. doi: 10.3899/jrheum.170233. Epub 2017 Nov 15.	Richter JG	J Rheumatol	2018		NA	NA	10.3899/jrheum.170233
Elucidating potential molecular signatures through host-microbe interactions for reactive arthritis and inflammatory bowel disease using combinatorial approach	Verma A, Sharda S, Rathi B, Somvanshi P, Pandey BD.	Sci Rep. 2020 Sep 15;10(1):15131. doi: 10.1038/s41598-020-71674-8.	Verma A	Sci Rep	2020		PMC7492238	NA	10.1038/s41598-020-71674-8
Prescribing Analgesics to Older People: A Challenge for GPs	Majnarić LT, Wittlinger T, Stolnik D, Babič F, Bosnić Z, Rudan S.	Int J Environ Res Public Health. 2020 Jun 5;17(11):E4017. doi: 10.3390/ijerph17114017.	Majnarić LT	Int J Environ Res Public Health	2020		NA	NA	10.3390/ijerph17114017
A novel vision-based real-time method for evaluating postural risk factors associated with musculoskeletal disorders	Li L, Martin T, Xu X.	Appl Ergon. 2020 Sep;87:103138. doi: 10.1016/j.apergo.2020.103138. Epub 2020 May 4.	Li L	Appl Ergon	2020		NA	NA	10.1016/j.apergo.2020.103138
Leveraging healthcare utilization to explore outcomes from musculoskeletal disorders: methodology for defining relevant variables from a health services data repository	Rhon DI, Clewley D, Young JL, Sissel CD, Cook CE.	BMC Med Inform Decis Mak. 2018 Jan 31;18(1):10. doi: 10.1186/s12911-018-0588-8.	Rhon DI	BMC Med Inform Decis Mak	2018		PMC5793373		10.1186/s12911-018-0588-8
Musculoskeletal Symptoms among Stone, Sand and Gravel Mine Workers and Associations with Sociodemographic and Job-Related Factors	Balogun AO, Smith TD.	Int J Environ Res Public Health. 2020 May 18;17(10):3512. doi: 10.3390/ijerph17103512.	Balogun AO	Int J Environ Res Public Health	2020		PMC7277222	NA	10.3390/ijerph17103512
LUMINOUS database: lumbar multifidus muscle segmentation from ultrasound images	Belasso CJ, Behboodi B, Benali H, Boily M, Rivaz H, Fortin M.	BMC Musculoskelet Disord. 2020 Oct 23;21(1):703. doi: 10.1186/s12891-020-03679-3.	Belasso CJ	BMC Musculoskelet Disord	2020		PMC7585198		10.1186/s12891-020-03679-3
A reliable time-series method for predicting arthritic disease outcomes: New step from regression toward a nonlinear artificial intelligence method	Bonakdari H, Pelletier JP, Martel-Pelletier J.	Comput Methods Programs Biomed. 2020 Jun;189:105315. doi: 10.1016/j.cmpb.2020.105315. Epub 2020 Jan 9.	Bonakdari H	Comput Methods Programs Biomed	2020				10.1016/j.cmpb.2020.105315
JAK inhibitors in immune-mediated rheumatic diseases: From a molecular perspective to clinical studies	Sperti M, Malavolta M, Ciniero G, Borrelli S, Cavaglià M, Muscat S, Tuszynski JA, Afeltra A, Margiotta DPE, Navarini L.	J Mol Graph Model. 2020 Nov 6;104:107789. doi: 10.1016/j.jmgm.2020.107789. Online ahead of print.	Sperti M	J Mol Graph Model	2020		NA	NA	10.1016/j.jmgm.2020.107789
Cross-Sectional Survey of Musculoskeletal Disorders in Workers Practicing Traditional Methods of Underground Coal Mining	Ijaz M, Ahmad SR, Akram MM, Thygerson SM, Ali Nadeem F, Khan WU.	Int J Environ Res Public Health. 2020 Apr 9;17(7):2566. doi: 10.3390/ijerph17072566.	Ijaz M	Int J Environ Res Public Health	2020		PMC7177932	NA	10.3390/ijerph17072566
Comparison of signal detection of tumour necrosis factor-α inhibitors using the Korea Adverse Events Reporting System Database, 2005-2016	Ha D, Lee SE, Song I, Lim SJ, Shin JY.	Clin Rheumatol. 2020 Feb;39(2):347-355. doi: 10.1007/s10067-019-04802-z. Epub 2019 Nov 1.	Ha D	Clin Rheumatol	2020				10.1007/s10067-019-04802-z
Identification of gender differences in the factors influencing shoulders, neck and upper limb MSD by means of multivariate adaptive regression splines (MARS)	Busto Serrano N, Suárez Sánchez A, Sánchez Lasheras F, Iglesias-Rodríguez FJ, Fidalgo Valverde G.	Appl Ergon. 2020 Jan;82:102981. doi: 10.1016/j.apergo.2019.102981. Epub 2019 Oct 26.	Busto Serrano N	Appl Ergon	2020				10.1016/j.apergo.2019.102981
Clinical Decision Support System for Evaluation of Patients with Musculoskeletal Disorders	Lopes LC, de Fátima F Barbosa S.	Stud Health Technol Inform. 2019 Aug 21;264:1633-1634. doi: 10.3233/SHTI190570.	Lopes LC	Stud Health Technol Inform	2019				10.3233/SHTI190570
Providing 'the bigger picture': benefits and feasibility of integrating remote monitoring from smartphones into the electronic health record	Austin L, Sharp CA, van der Veer SN, Machin M, Humphreys J, Mellor P, McCarthy J, Ainsworth J, Sanders C, Dixon WG.	Rheumatology (Oxford). 2020 Feb 1;59(2):367-378. doi: 10.1093/rheumatology/kez207.	Austin L	Rheumatology (Oxford)	2020		PMC7223265		10.1093/rheumatology/kez207
Machine Learning to Predict Lower Extremity Musculoskeletal Injury Risk in Student Athletes	Henriquez M, Sumner J, Faherty M, Sell T, Bent B.	Front Sports Act Living. 2020 Nov 19;2:576655. doi: 10.3389/fspor.2020.576655. eCollection 2020.	Henriquez M	Front Sports Act Living	2020		PMC7739722	NA	10.3389/fspor.2020.576655
Associations Between Private Health Insurance and Medical Care Utilization for Musculoskeletal Disorders: Using the Korea Health Panel Survey Data for 2014 to 2015	Jung YS, Kim YE, Go DS, Munkhzul R, Jung J, Yoon SJ.	Inquiry. 2020 Jan-Dec;57:46958020981467. doi: 10.1177/0046958020981467.	Jung YS	Inquiry	2020		PMC7756039	NA	10.1177/0046958020981467
What can musicians' claims data reveal about their musculoskeletal conditions?	Stanhope J, Weinstein P, Pisaniello D.	Arch Environ Occup Health. 2020;75(3):177-190. doi: 10.1080/19338244.2019.1605968. Epub 2019 May 7.	Stanhope J	Arch Environ Occup Health	2020				10.1080/19338244.2019.1605968
Measuring Biomechanical Risk in Lifting Load Tasks Through Wearable System and Machine-Learning Approach	Conforti I, Mileti I, Del Prete Z, Palermo E.	Sensors (Basel). 2020 Mar 11;20(6):1557. doi: 10.3390/s20061557.	Conforti I	Sensors (Basel)	2020		PMC7146543	NA	10.3390/s20061557
Prevalence and predictors of work-related musculoskeletal disorders among workers of a gold mine in south Kivu, Democratic Republic of Congo	Okello A, Wafula ST, Sekimpi DK, Mugambe RK.	BMC Musculoskelet Disord. 2020 Dec 1;21(1):797. doi: 10.1186/s12891-020-03828-8.	Okello A	BMC Musculoskelet Disord	2020		PMC7709424	NA	10.1186/s12891-020-03828-8
Prevalence of Musculoskeletal Symptoms Among Brazilian Merchant Navy Cadets: Differences Between Sexes and School Years	Lopes TJA, Simic M, Bunn PDS, Terra BS, Alves DS, Ribeiro FM, Rodrigues AI, Lima MDS, Vilão P, Pappas E.	Mil Med. 2017 Nov;182(11):e1967-e1972. doi: 10.7205/MILMED-D-17-00124.	Lopes TJA	Mil Med	2017				10.7205/MILMED-D-17-00124
Patient Triage by Topic Modeling of Referral Letters: Feasibility Study	Spasic I, Button K.	JMIR Med Inform. 2020 Nov 6;8(11):e21252. doi: 10.2196/21252.	Spasic I	JMIR Med Inform	2020		PMC7679210	NA	10.2196/21252
Elbow joint angle and elbow movement velocity estimation using NARX-multiple layer perceptron neural network model with surface EMG time domain parameters	Raj R, Sivanandan KS.	J Back Musculoskelet Rehabil. 2017;30(3):515-525. doi: 10.3233/BMR-160525.	Raj R	J Back Musculoskelet Rehabil	2017				10.3233/BMR-160525
Using big data from real-world Australian rheumatology encounters to enhance clinical care and research	Littlejohn GO, Tymms KE, Smith T, Griffiths HT, Griffiths HT.	Clin Exp Rheumatol. 2019 Nov 16. Online ahead of print.	Littlejohn GO	Clin Exp Rheumatol	2019		NA	NA	NA
#Covid4Rheum: an analytical twitter study in the time of the COVID-19 pandemic	Ruffer N, Knitza J, Krusche M.	Rheumatol Int. 2020 Dec;40(12):2031-2037. doi: 10.1007/s00296-020-04710-5. Epub 2020 Sep 29.	Ruffer N	Rheumatol Int	2020		PMC7523492	NA	10.1007/s00296-020-04710-5
Post-publication promotion in rheumatology: a survey focusing on social media	Haldule S, Davalbhakta S, Agarwal V, Gupta L, Agarwal V.	Rheumatol Int. 2020 Nov;40(11):1865-1872. doi: 10.1007/s00296-020-04700-7. Epub 2020 Sep 13.	Haldule S	Rheumatol Int	2020		PMC7487072	NA	10.1007/s00296-020-04700-7
Soft clustering using real-world data for the identification of multimorbidity patterns in an elderly population: cross-sectional study in a Mediterranean population	Violán C, Foguet-Boreu Q, Fernández-Bertolín S, Guisado-Clavero M, Cabrera-Bean M, Formiga F, Valderas JM, Roso-Llorach A.	BMJ Open. 2019 Aug 30;9(8):e029594. doi: 10.1136/bmjopen-2019-029594.	Violán C	BMJ Open	2019		PMC6719769	NA	10.1136/bmjopen-2019-029594
Genetic overlap between autoimmune diseases and non-Hodgkin lymphoma subtypes	Din L, Sheikh M, Kosaraju N, Smedby KE, Bernatsky S, Berndt SI, Skibola CF, Nieters A, Wang S, McKay JD, Cocco P, Maynadié M, Foretová L, Staines A, Mack TM, de Sanjosé S, Vyse TJ, Padyukov L, Monnereau A, Arslan AA, Moore A, Brooks-Wilson AR, Novak AJ, Glimelius B, Birmann BM, Link BK, Stewart C, Vajdic CM, Haioun C, Magnani C, Conti DV, Cox DG, Casabonne D, Albanes D, Kane E, Roman E, Muzi G, Salles G, Giles GG, Adami HO, Ghesquières H, De Vivo I, Clavel J, Cerhan JR, Spinelli JJ, Hofmann J, Vijai J, Curtin K, Costenbader KH, Onel K, Offit K, Teras LR, Morton L, Conde L, Miligi L, Melbye M, Ennas MG, Liebow M, Purdue MP, Glenn M, Southey MC, Din M, Rothman N, Camp NJ, Wong Doo N, Becker N, Pradhan N, Bracci PM, Boffetta P, Vineis P, Brennan P, Kraft P, Lan Q, Severson RK, Vermeulen RCH, Milne RL, Kaaks R, Travis RC, Weinstein SJ, Chanock SJ, Ansell SM, Slager SL, Zheng T, Zhang Y, Benavente Y, Taub Z, Madireddy L, Gourraud PA, Oksenberg JR, Cozen W, Hjalgrim H, Khankhanian P.	Genet Epidemiol. 2019 Oct;43(7):844-863. doi: 10.1002/gepi.22242. Epub 2019 Aug 13.	Din L	Genet Epidemiol	2019		PMC6763347	NIHMS1032416	10.1002/gepi.22242
Outpatient Readmission in Rheumatology: A Machine Learning Predictive Model of Patient's Return to the Clinic	Madrid-García A, Font-Urgelles J, Vega-Barbas M, León-Mateos L, Freites DD, Lajas CJ, Pato E, Jover JA, Fernández-Gutiérrez B, Abásolo-Alcazar L, Rodríguez-Rodríguez L.	J Clin Med. 2019 Aug 2;8(8):1156. doi: 10.3390/jcm8081156.	Madrid-García A	J Clin Med	2019		PMC6723392	NA	10.3390/jcm8081156
RGB-D ergonomic assessment system of adopted working postures	Abobakr A, Nahavandi D, Hossny M, Iskander J, Attia M, Nahavandi S, Smets M.	Appl Ergon. 2019 Oct;80:75-88. doi: 10.1016/j.apergo.2019.05.004. Epub 2019 May 25.	Abobakr A	Appl Ergon	2019		NA	NA	10.1016/j.apergo.2019.05.004
Quantifying Sex Bias in Clinical Studies at Scale With Automated Data Extraction	Feldman S, Ammar W, Lo K, Trepman E, van Zuylen M, Etzioni O.	JAMA Netw Open. 2019 Jul 3;2(7):e196700. doi: 10.1001/jamanetworkopen.2019.6700.	Feldman S	JAMA Netw Open	2019		PMC6613296	NA	10.1001/jamanetworkopen.2019.6700
Validity of the Work Assessment Triage Tool for Selecting Rehabilitation Interventions for Workers' Compensation Claimants with Musculoskeletal Conditions	Gross DP, Steenstra IA, Shaw W, Yousefi P, Bellinger C, Zaïane O.	J Occup Rehabil. 2019 Jul 2. doi: 10.1007/s10926-019-09843-4. Online ahead of print.	Gross DP	J Occup Rehabil	2019		NA	NA	10.1007/s10926-019-09843-4
Characteristics associated with hospitalisation for COVID-19 in people with rheumatic disease: data from the COVID-19 Global Rheumatology Alliance physician-reported registry	Gianfrancesco M, Hyrich KL, Al-Adely S, Carmona L, Danila MI, Gossec L, Izadi Z, Jacobsohn L, Katz P, Lawson-Tovey S, Mateus EF, Rush S, Schmajuk G, Simard J, Strangfeld A, Trupin L, Wysham KD, Bhana S, Costello W, Grainger R, Hausmann JS, Liew JW, Sirotich E, Sufka P, Wallace ZS, Yazdany J, Machado PM, Robinson PC; COVID-19 Global Rheumatology Alliance.	Ann Rheum Dis. 2020 Jul;79(7):859-866. doi: 10.1136/annrheumdis-2020-217871. Epub 2020 May 29.	Gianfrancesco M	Ann Rheum Dis	2020		PMC7299648	NA	10.1136/annrheumdis-2020-217871
The Revival of the Notes Field: Leveraging the Unstructured Content in Electronic Health Records	Assale M, Dui LG, Cina A, Seveso A, Cabitza F.	Front Med (Lausanne). 2019 Apr 17;6:66. doi: 10.3389/fmed.2019.00066. eCollection 2019.	Assale M	Front Med (Lausanne)	2019		PMC6478793	NA	10.3389/fmed.2019.00066
Neuro-Musculoskeletal Mapping for Man-Machine Interfacing	Kapelner T, Sartori M, Negro F, Farina D.	Sci Rep. 2020 Apr 2;10(1):5834. doi: 10.1038/s41598-020-62773-7.	Kapelner T	Sci Rep	2020		PMC7118097	NA	10.1038/s41598-020-62773-7
Overview of changes in RMD epidemiology and outcome development in the last 10 years	Verstappen SMM, Carmona L.	Best Pract Res Clin Rheumatol. 2018 Apr;32(2):169-173. doi: 10.1016/j.berh.2018.10.008. Epub 2018 Nov 17.	Verstappen SMM	Best Pract Res Clin Rheumatol	2018		NA	NA	10.1016/j.berh.2018.10.008
Rheumatology capacity building: implementing a rheumatology curriculum for Liberian health-care providers in 2016	Lewandowski LB, Schiffenbauer A, Mican JM, Moses SJ, Fallah MP, Plotz P, Katz JD.	Clin Rheumatol. 2020 Mar;39(3):689-696. doi: 10.1007/s10067-019-04817-6. Epub 2020 Jan 20.	Lewandowski LB	Clin Rheumatol	2020		NA	NA	10.1007/s10067-019-04817-6
Multisite musculoskeletal pain trajectories from midlife to old age: a 28-year follow-up of municipal employees	Neupane S, Nygård CH, Prakash KC, von Bonsdorff MB, von Bonsdorff ME, Seitsamo J, Rantanen T, Ilmarinen J, Leino-Arjas P.	Occup Environ Med. 2018 Dec;75(12):863-870. doi: 10.1136/oemed-2018-105235. Epub 2018 Oct 15.	Neupane S	Occup Environ Med	2018		NA	NA	10.1136/oemed-2018-105235
Use of Complementary and Integrated Health: A Retrospective Analysis of U.S. Veterans with Chronic Musculoskeletal Pain Nationally	Taylor SL, Herman PM, Marshall NJ, Zeng Q, Yuan A, Chu K, Shao Y, Morioka C, Lorenz KA.	J Altern Complement Med. 2019 Jan;25(1):32-39. doi: 10.1089/acm.2018.0276. Epub 2018 Oct 12.	Taylor SL	J Altern Complement Med	2019		NA	NA	10.1089/acm.2018.0276
Towards an Evidence-Based Decision Support Tool for Management of Musculoskeletal Conditions	Yet B, Marsh W, Morrissey D.	Stud Health Technol Inform. 2018;255:175-179.	Yet B	Stud Health Technol Inform	2018		NA	NA	NA
Musculoskeletal symptoms associated with workplace physical exposures estimated by a job exposure matrix and by self-report	Yung M, Dale AM, Buckner-Petty S, Roquelaure Y, Descatha A, Evanoff BA.	Am J Ind Med. 2020 Jan;63(1):51-59. doi: 10.1002/ajim.23064. Epub 2019 Nov 6.	Yung M	Am J Ind Med	2020		NA	NA	10.1002/ajim.23064
Advanced musculoskeletal physiotherapy: Barriers and enablers to multi-site implementation	Shaw BR, Heywood SE, Page CJ, Phan UM, Harding PA, Walter K, Terrill DL, Granger CL.	Musculoskeletal Care. 2018 Dec;16(4):440-449. doi: 10.1002/msc.1358. Epub 2018 Aug 16.	Shaw BR	Musculoskeletal Care	2018		NA	NA	10.1002/msc.1358
Conditional random fields for clinical named entity recognition: A comparative study using Korean clinical texts	Lee W, Kim K, Lee EY, Choi J.	Comput Biol Med. 2018 Oct 1;101:7-14. doi: 10.1016/j.compbiomed.2018.07.019. Epub 2018 Aug 1.	Lee W	Comput Biol Med	2018		NA	NA	10.1016/j.compbiomed.2018.07.019
Mining the Proteome Associated with Rheumatic and Autoimmune Diseases	Ruiz-Romero C, Lam MPY, Nilsson P, Önnerfjord P, Utz PJ, Van Eyk JE, Venkatraman V, Fert-Bober J, Watt FE, Blanco FJ.	J Proteome Res. 2019 Dec 6;18(12):4231-4239. doi: 10.1021/acs.jproteome.9b00360. Epub 2019 Oct 23.	Ruiz-Romero C	J Proteome Res	2019		NA	NA	10.1021/acs.jproteome.9b00360
Advanced musculoskeletal physiotherapy practice in Ireland: A National Survey	Fennelly O, Blake C, FitzGerald O, Breen R, O'Sullivan C, O'Mir M, Desmeules F, Cunningham C.	Musculoskeletal Care. 2018 Dec;16(4):425-432. doi: 10.1002/msc.1351. Epub 2018 Jun 21.	Fennelly O	Musculoskeletal Care	2018		NA	NA	10.1002/msc.1351
Risk factors associated with self-reported musculoskeletal pain among short and long distance industrial gas delivery truck drivers	Sekkay F, Imbeau D, Chinniah Y, Dubé PA, de Marcellis-Warin N, Beauregard N, Trépanier M.	Appl Ergon. 2018 Oct;72:69-87. doi: 10.1016/j.apergo.2018.05.005. Epub 2018 May 17.	Sekkay F	Appl Ergon	2018		NA	NA	10.1016/j.apergo.2018.05.005
A model for predicting the risk of musculoskeletal disorders among computer professionals	Sasikumar V, Binoosh SCAB.	Int J Occup Saf Ergon. 2020 Jun;26(2):384-396. doi: 10.1080/10803548.2018.1480583. Epub 2018 Jul 17.	Sasikumar V	Int J Occup Saf Ergon	2020		NA	NA	10.1080/10803548.2018.1480583
Musculoskeletal Pain and Interest in Meditation and Yoga in Home Health Aides: Evidence From the Home Health Occupations Musculoskeletal Examinations (HHOME) Study	Shnayder MM, Brannan D, Murphy LA, Asfour LS, Hecht EM, Lee DJ, Caban-Martinez AJ.	Home Healthc Now. 2018 Mar/Apr;36(2):103-113. doi: 10.1097/NHH.0000000000000644.	Shnayder MM	Home Healthc Now	2018		NA	NA	10.1097/NHH.0000000000000644
Comparing the effectiveness of biological disease-modifying antirheumatic drugs using real-world data	Takabayashi K, Ando F, Suzuki T.	Mod Rheumatol. 2019 Jan;29(1):87-97. doi: 10.1080/14397595.2018.1447264. Epub 2018 Aug 2.	Takabayashi K	Mod Rheumatol	2019		NA	NA	10.1080/14397595.2018.1447264
Development and Formative Evaluation of a Communication Skills Training Program for Persons with Rheumatic and Musculoskeletal Diseases	Schöpf AC, Schlöffel M, Amos T, Thyrolf A, Lamprecht J, Mau W, Böhm P, Farin E.	Health Commun. 2019 May;34(6):680-688. doi: 10.1080/10410236.2018.1431760. Epub 2018 Feb 1.	Schöpf AC	Health Commun	2019		NA	NA	10.1080/10410236.2018.1431760
Ontology-based systematic representation and analysis of traditional Chinese drugs against rheumatism	Liu Q, Wang J, Zhu Y, He Y.	BMC Syst Biol. 2017 Dec 21;11(Suppl 7):130. doi: 10.1186/s12918-017-0510-5.	Liu Q	BMC Syst Biol	2017		PMC5763303	NA	10.1186/s12918-017-0510-5
Classifying clinical notes with pain assessment using machine learning	Fodeh SJ, Finch D, Bouayad L, Luther SL, Ling H, Kerns RD, Brandt C.	Med Biol Eng Comput. 2018 Jul;56(7):1285-1292. doi: 10.1007/s11517-017-1772-1. Epub 2017 Dec 26.	Fodeh SJ	Med Biol Eng Comput	2018		PMC6014866	NIHMS930656	10.1007/s11517-017-1772-1
Accuracy of recall of musculoskeletal injuries in elite military personnel: a cross-sectional study	Lovalekar M, Abt JP, Sell TC, Lephart SM, Pletcher E, Beals K.	BMJ Open. 2017 Dec 14;7(12):e017434. doi: 10.1136/bmjopen-2017-017434.	Lovalekar M	BMJ Open	2017		PMC5736038	NA	10.1136/bmjopen-2017-017434
The role of nurse practitioners in delivering rheumatology care and services: Results of a U.S. survey	Riley L, Harris C, McKay M, Gondran SE, DeCola P, Soonasra A.	J Am Assoc Nurse Pract. 2017 Nov;29(11):673-681. doi: 10.1002/2327-6924.12525. Epub 2017 Oct 4.	Riley L	J Am Assoc Nurse Pract	2017		PMC5698703	NA	10.1002/2327-6924.12525
Wearable Devices for Classification of Inadequate Posture at Work Using Neural Networks	Barkallah E, Freulard J, Otis MJ, Ngomo S, Ayena JC, Desrosiers C.	Sensors (Basel). 2017 Sep 1;17(9):2003. doi: 10.3390/s17092003.	Barkallah E	Sensors (Basel)	2017		PMC5621084	NA	10.3390/s17092003
Biologic treatment for rheumatic disease: real-world big data analysis from the Greek country-wide prescription database	Sfikakis PP, Bournia VK, Sidiropoulos P, Boumpas DT, Drosos AA, Kitas GD, Konstantonis G, Liossis SN, Manoussakis MN, Sakkas L, Tektonidou M, Tzioufas AG, Vlachoyiannopoulos PG, Kani C, Paterakis P, Litsa P, Vassilopoulos D.	Clin Exp Rheumatol. 2017 Jul-Aug;35(4):579-585. Epub 2017 Mar 3.	Sfikakis PP	Clin Exp Rheumatol	2017		NA	NA	NA
Occupational musculoskeletal disorders management using Fuzzy TOPSIS Assessment of Repetitive Tasks (ART)	Khandan M, Koohpaei AR, Nili M, Farjami Y.	Work. 2017;56(2):267-276. doi: 10.3233/WOR-172491.	Khandan M	Work	2017		NA	NA	10.3233/WOR-172491
ACR Presidential Address: Delivering High-Value Rheumatology Care: Using the American College of Rheumatology RISE(™) Registry to Promote Quality and Efficiency	Von Feldt J.	Arthritis Rheumatol. 2017 Mar;69(3):499-505. doi: 10.1002/art.40029.	Von Feldt J	Arthritis Rheumatol	2017		NA	NA	10.1002/art.40029
Public health awareness of autoimmune diseases after the death of a celebrity	Bragazzi NL, Watad A, Brigo F, Adawi M, Amital H, Shoenfeld Y.	Clin Rheumatol. 2017 Aug;36(8):1911-1917. doi: 10.1007/s10067-016-3513-5. Epub 2016 Dec 20.	Bragazzi NL	Clin Rheumatol	2017		NA	NA	10.1007/s10067-016-3513-5
Bayesian network model to diagnose WMSDs with working characteristics	Ahn G, Hur S, Jung MC.	Int J Occup Saf Ergon. 2020 Jun;26(2):336-347. doi: 10.1080/10803548.2018.1502131. Epub 2018 Aug 29.	Ahn G	Int J Occup Saf Ergon	2020		NA	NA	10.1080/10803548.2018.1502131
Rheumatologic manifestations during chronic viral hepatitis C	Kchir H, Kaffel D, Cherif D, Hamdi W, Maamouri N.	Tunis Med. 2019 Nov;97(11):1251-1257.	Kchir H	Tunis Med	2019		NA	NA	NA
Gene expression profiling identifies distinct molecular signatures in thrombotic and obstetric antiphospholipid syndrome	Ripoll VM, Pregnolato F, Mazza S, Bodio C, Grossi C, McDonnell T, Pericleous C, Meroni PL, Isenberg DA, Rahman A, Giles IP.	J Autoimmun. 2018 Sep;93:114-123. doi: 10.1016/j.jaut.2018.07.002. Epub 2018 Jul 19.	Ripoll VM	J Autoimmun	2018		PMC6123515	NA	10.1016/j.jaut.2018.07.002
Recent advances in sarcoidosis genomics: epigenetics, gene expression, and gene by environment (G × E) interaction studies	Garman L, Montgomery CG, Rivera NV.	Curr Opin Pulm Med. 2020 Sep;26(5):544-553. doi: 10.1097/MCP.0000000000000719.	Garman L	Curr Opin Pulm Med	2020		PMC7735660	NIHMS1651327	10.1097/MCP.0000000000000719
Yubi-wakka (finger-ring) test: A practical self-screening method for sarcopenia, and a predictor of disability and mortality among Japanese community-dwelling older adults	Tanaka T, Takahashi K, Akishita M, Tsuji T, Iijima K.	Geriatr Gerontol Int. 2018 Feb;18(2):224-232. doi: 10.1111/ggi.13163. Epub 2017 Sep 12.	Tanaka T	Geriatr Gerontol Int	2018				10.1111/ggi.13163
Machine learning predicts stem cell transplant response in severe scleroderma	Franks JM, Martyanov V, Wang Y, Wood TA, Pinckney A, Crofford LJ, Keyes-Elstein L, Furst DE, Goldmuntz E, Mayes MD, McSweeney P, Nash RA, Sullivan KM, Whitfield ML.	Ann Rheum Dis. 2020 Dec;79(12):1608-1615. doi: 10.1136/annrheumdis-2020-217033. Epub 2020 Sep 15.	Franks JM	Ann Rheum Dis	2020		NA	NA	10.1136/annrheumdis-2020-217033
Cluster analysis using physical performance and self-report measures to identify shoulder injury in overhead female athletes	Gaudet S, Begon M, Tremblay J.	J Sci Med Sport. 2019 Mar;22(3):269-274. doi: 10.1016/j.jsams.2018.09.224. Epub 2018 Sep 14.	Gaudet S	J Sci Med Sport	2019				10.1016/j.jsams.2018.09.224
Characterizing the comfort limits of forces applied to the shoulders, thigh and shank to inform exosuit design	Yandell MB, Ziemnicki DM, McDonald KA, Zelik KE.	PLoS One. 2020 Feb 12;15(2):e0228536. doi: 10.1371/journal.pone.0228536. eCollection 2020.	Yandell MB	PLoS One	2020	1	PMC7015417	NA	10.1371/journal.pone.0228536
Exploring patient experiences of participating in a group exercise class for the management of nonspecific shoulder pain	Barrett E, Hayes A, Kelleher M, Conroy C, Robinson K, O'Sullivan K, McCreesh K.	Physiother Theory Pract. 2018 Jun;34(6):464-471. doi: 10.1080/09593985.2017.1422208. Epub 2018 Jan 3.	Barrett E	Physiother Theory Pract	2018		NA	NA	10.1080/09593985.2017.1422208
Effect of rituximab on a salivary gland ultrasound score in primary Sjögren's syndrome: results of the TRACTISS randomised double-blind multicentre substudy	Fisher BA, Everett CC, Rout J, O'Dwyer JL, Emery P, Pitzalis C, Ng WF, Carr A, Pease CT, Price EJ, Sutcliffe N, Makdissi J, Tappuni AR, Gendi NST, Hall FC, Ruddock SP, Fernandez C, Hulme CT, Davies KA, Edwards CJ, Lanyon PC, Moots RJ, Roussou E, Richards A, Sharples LD, Bombardieri M, Bowman SJ.	Ann Rheum Dis. 2018 Mar;77(3):412-416. doi: 10.1136/annrheumdis-2017-212268. Epub 2017 Dec 23.	Fisher BA	Ann Rheum Dis	2018	1	PMC5867400		10.1136/annrheumdis-2017-212268
Childhood-onset of primary Sjögren's syndrome: phenotypic characterization at diagnosis of 158 children	Ramos-Casals M, Acar-Denizli N, Vissink A, Brito-Zerón P, Li X, Carubbi F, Priori R, Toplak N, Baldini C, Faugier-Fuentes E, Kruize AA, Mandl T, Tomiita M, Gandolfo S, Hashimoto K, Hernandez-Molina G, Hofauer B, Mendieta-Zerón S, Rasmussen A, Sandhya P, Sene D, Trevisani VFM, Isenberg D, Sundberg E, Pasoto SG, Sebastian A, Suzuki Y, Retamozo S, Xu B, Giacomelli R, Gattamelata A, Bizjak M, Bombardieri S, Loor-Chavez RE, Hinrichs A, Olsson P, Bootsma H, Lieberman SM; Sjogren Big Data Consortium.	Rheumatology (Oxford). 2021 Jan 25:keab032. doi: 10.1093/rheumatology/keab032. Online ahead of print.	Ramos-Casals M	Rheumatology (Oxford)	2021		NA	NA	10.1093/rheumatology/keab032
Radiomics-Based Assessment of Primary Sjögren's Syndrome From Salivary Gland Ultrasonography Images	Vukicevic AM, Milic V, Zabotti A, Hocevar A, De Lucia O, Filippou G, Frangi AF, Tzioufas A, De Vita S, Filipovic N.	IEEE J Biomed Health Inform. 2020 Mar;24(3):835-843. doi: 10.1109/JBHI.2019.2923773. Epub 2019 Jul 18.	Vukicevic AM	IEEE J Biomed Health Inform	2020				10.1109/JBHI.2019.2923773
SARS-CoV-2 infection in patients with primary Sjögren syndrome: characterization and outcomes of 51 patients	Brito-Zerón P, Melchor S, Seror R, Priori R, Solans R, Kostov B, Baldini C, Carubbi F, Callejas JL, Guisado-Vasco P, Hernández-Molina G, Pasoto SG, Valim V, Sisó-Almirall A, Mariette X, Carreira P, Ramos-Casals M; Members of the EULAR-SS Task Force Big Data Consortium who contributed to this study.	Rheumatology (Oxford). 2020 Dec 14:keaa748. doi: 10.1093/rheumatology/keaa748. Online ahead of print.	Brito-Zerón P	Rheumatology (Oxford)	2020		PMC7798705	NA	10.1093/rheumatology/keaa748
Systemic phenotype related to primary Sjögren's syndrome in 279 patients carrying isolated anti-La/SSB antibodies	Acar-Denizli N, Horváth IF, Mandl T, Priori R, Vissink A, Hernandez-Molina G, Armagan B, Praprotnik S, Sebastian A, Bartoloni E, Rischmueller M, Pasoto SG, Nordmark G, Nakamura H, Fernandes Moça Trevisani V, Retamozo S, Carsons SE, Maure-Noia B, Sánchez-Berná I, López-Dupla M, Fonseca-Aizpuru E, Melchor Díaz S, Vázquez M, Díaz Cuiza PE, de Miguel Campo B, Ng WF, Rasmussen A, Dong X, Li X, Baldini C, Seror R, Gottenberg JE, Kruize AA, Sandhya P, Gandolfo S, Kwok SK, Kvarnstrom M, Solans R, Sene D, Suzuki Y, Isenberg DA, Valim V, Hofauer B, Giacomelli R, Devauchelle-Pensec V, Atzeni F, Gheita TA, Morel J, Izzo R, Kalyoncu U, Szántó A, Olsson P, Bootsma H, Ramos-Casals M, Kostov B, Brito-Zerón P; Sjögren Big Data Consortium.	Clin Exp Rheumatol. 2020 Jul-Aug;38 Suppl 126(4):85-94. Epub 2020 Oct 22.	Acar-Denizli N	Clin Exp Rheumatol	2020		NA	NA	NA
Epidemiological profile and north-south gradient driving baseline systemic involvement of primary Sjögren's syndrome	Brito-Zerón P, Acar-Denizli N, Ng WF, Horváth IF, Rasmussen A, Seror R, Li X, Baldini C, Gottenberg JE, Danda D, Quartuccio L, Priori R, Hernandez-Molina G, Armagan B, Kruize AA, Kwok SK, Kvarnstrom M, Praprotnik S, Sene D, Gerli R, Solans R, Rischmueller M, Mandl T, Suzuki Y, Isenberg D, Valim V, Wiland P, Nordmark G, Fraile G, Bootsma H, Nakamura H, Giacomelli R, Devauchelle-Pensec V, Hofauer B, Bombardieri M, Trevisani VFM, Hammenfors D, Pasoto SG, Retamozo S, Gheita TA, Atzeni F, Morel J, Vollenweider C, Zeher M, Sivils K, Xu B, Bombardieri S, Sandhya P, De Vita S, Minniti A, Sánchez-Guerrero J, Kilic L, van der Heijden E, Park SH, Wahren-Herlenius M, Mariette X, Ramos-Casals M; Sjögren Big Data Consortium.	Rheumatology (Oxford). 2019 Dec 24:kez578. doi: 10.1093/rheumatology/kez578. Online ahead of print.	Brito-Zerón P	Rheumatology (Oxford)	2019		NA	NA	10.1093/rheumatology/kez578
Autoimmune congenital heart block and primary Sjögren's syndrome: characterisation and outcomes of 49 cases	Brito-Zerón P, Pasoto SG, Robles-Marhuenda A, Mandl T, Vissink A, Armagan B, Praprotnik S, Nocturne G, Sebastian A, Fernandes Moça Trevisani V, Retamozo S, Acar-Denizli N, Wiland P, Sisó-Almirall A, Bootsma H, Mariette X, Ramos-Casals M, Kostov B; Sjögren Big Data Consortium.	Clin Exp Rheumatol. 2020 Jul-Aug;38 Suppl 126(4):95-102. Epub 2020 Sep 30.	Brito-Zerón P	Clin Exp Rheumatol	2020		NA	NA	NA
Primary Sjögren's syndrome in South Australia	Lyne SA, Downie-Doyle S, Lester SE, Quinlivan A, Toby Coates P, Gordon TP, Rischmueller M.	Clin Exp Rheumatol. 2020 Jul-Aug;38 Suppl 126(4):57-63. Epub 2020 Sep 15.	Lyne SA	Clin Exp Rheumatol	2020		NA	NA	NA
Saliva microbiome in primary Sjögren's syndrome reveals distinct set of disease-associated microbes	Sharma D, Sandhya P, Vellarikkal SK, Surin AK, Jayarajan R, Verma A, Kumar A, Ravi R, Danda D, Sivasubbu S, Scaria V.	Oral Dis. 2020 Mar;26(2):295-301. doi: 10.1111/odi.13191. Epub 2020 Jan 10.	Sharma D	Oral Dis	2020		NA	NA	10.1111/odi.13191
Sicca/Sjögren's syndrome triggered by PD-1/PD-L1 checkpoint inhibitors. Data from the International ImmunoCancer Registry (ICIR)	Ramos-Casals M, Maria A, Suárez-Almazor ME, Lambotte O, Fisher BA, Hernández-Molina G, Guilpain P, Pundole X, Flores-Chávez A, Baldini C, Bingham Iii CO, Brito-Zerón P, Gottenberg JE, Kostine M, Radstake TRD, Schaeverbeke T, Schulze-Koops H, Calabrese L, Khamashta MA, Mariette X; ICIR.	Clin Exp Rheumatol. 2019 May-Jun;37 Suppl 118(3):114-122. Epub 2019 Aug 28.	Ramos-Casals M	Clin Exp Rheumatol	2019		NA	NA	NA
Systemic manifestations of primary Sjögren's syndrome out of the ESSDAI classification: prevalence and clinical relevance in a large international, multi-ethnic cohort of patients	Retamozo S, Acar-Denizli N, Rasmussen A, Horváth IF, Baldini C, Priori R, Sandhya P, Hernandez-Molina G, Armagan B, Praprotnik S, Kvarnstrom M, Gerli R, Sebastian A, Solans R, Rischmueller M, Pasoto SG, Valim V, Nordmark G, Kruize A, Nakamura H, Hofauer B, Giacomelli R, Fernandes Moça Trevisani V, Devauchelle-Pensec V, Atzeni F, Gheita TA, Consani-Fernández S, Szántó A, Sivils K, Gattamelata A, Danda D, Kilic L, Bartoloni E, Bombardieri S, Sánchez-Guerrero J, Wahren-Herlenius M, Mariette X, Ramos-Casals M, Brito-Zerón P; Sjögren Big Data Consortium.	Clin Exp Rheumatol. 2019 May-Jun;37 Suppl 118(3):97-106. Epub 2019 Aug 28.	Retamozo S	Clin Exp Rheumatol	2019		NA	NA	NA
Determinants of diagnosis and disease course in primary Sjögren's syndrome: Results from datamining of electronic health records	Sandhya P, Janardana R, Sudarsanam T, Mahasampath G, Prakash JAJ, Danda D.	Int J Rheum Dis. 2019 Sep;22(9):1768-1774. doi: 10.1111/1756-185X.13641. Epub 2019 Jul 21.	Sandhya P	Int J Rheum Dis	2019		NA	NA	10.1111/1756-185X.13641
Towards the Establishment of a Biomedical Ontology for the Primary Sjögren's Syndrome	Pezoulas VC, Exarchos TP, Andronikou V, Varvarigou T, Tzioufas AG, De Vita S, Fotiadis DI.	Conf Proc IEEE Eng Med Biol Soc. 2018 Jul;2018:4089-4092. doi: 10.1109/EMBC.2018.8513349.	Pezoulas VC	Conf Proc IEEE Eng Med Biol Soc	2018		NA	NA	10.1109/EMBC.2018.8513349
Integrated systems analysis of salivary gland transcriptomics reveals key molecular networks in Sjögren's syndrome	Min HK, Moon SJ, Park KS, Kim KJ.	Arthritis Res Ther. 2019 Dec 19;21(1):294. doi: 10.1186/s13075-019-2082-9.	Min HK	Arthritis Res Ther	2019		PMC6921432	NA	10.1186/s13075-019-2082-9
How immunological profile drives clinical phenotype of primary Sjögren's syndrome at diagnosis: analysis of 10,500 patients (Sjögren Big Data Project)	Brito-Zerón P, Acar-Denizli N, Ng WF, Zeher M, Rasmussen A, Mandl T, Seror R, Li X, Baldini C, Gottenberg JE, Danda D, Quartuccio L, Priori R, Hernandez-Molina G, Armagan B, Kruize AA, Kwok SK, Kvarnström M, Praprotnik S, Sène D, Bartoloni E, Solans R, Rischmueller M, Suzuki Y, Isenberg DA, Valim V, Wiland P, Nordmark G, Fraile G, Bootsma H, Nakamura T, Giacomelli R, Devauchelle-Pensec V, Knopf A, Bombardieri M, Trevisani VF, Hammenfors D, Pasoto SG, Retamozo S, Gheita TA, Atzeni F, Morel J, Vollenveider C, Horvath IF, Sivils KL, Olsson P, De Vita S, Sánchez-Guerrero J, Kilic L, Wahren-Herlenius M, Mariette X, Ramos-Casals M; Sjögren Big Data Consortium.	Clin Exp Rheumatol. 2018 May-Jun;36 Suppl 112(3):102-112. Epub 2018 Aug 14.	Brito-Zerón P	Clin Exp Rheumatol	2018		NA	NA	NA
Elevated CCL19/CCR7 Expression During the Disease Process of Primary Sjögren's Syndrome	Liu Z, Li F, Pan A, Xue H, Jiang S, Zhu C, Jin M, Fang J, Zhu X, Brown MA, Wang X.	Front Immunol. 2019 Apr 24;10:795. doi: 10.3389/fimmu.2019.00795. eCollection 2019.	Liu Z	Front Immunol	2019		PMC6491632	NA	10.3389/fimmu.2019.00795
Hydroxychloroquine and risk of cancer in patients with primary Sjögren syndrome: propensity score matched landmark analysis	Fang YF, Chen YF, Chung TT, See LC, Yu KH, Luo SF, Kuo CF, Lai JH.	Oncotarget. 2017 Jul 6;8(46):80461-80471. doi: 10.18632/oncotarget.19057. eCollection 2017 Oct 6.	Fang YF	Oncotarget	2017		PMC5655212	NA	10.18632/oncotarget.19057
Influence of geolocation and ethnicity on the phenotypic expression of primary Sjögren's syndrome at diagnosis in 8310 patients: a cross-sectional study from the Big Data Sjögren Project Consortium	Brito-Zerón P, Acar-Denizli N, Zeher M, Rasmussen A, Seror R, Theander E, Li X, Baldini C, Gottenberg JE, Danda D, Quartuccio L, Priori R, Hernandez-Molina G, Kruize AA, Valim V, Kvarnstrom M, Sene D, Gerli R, Praprotnik S, Isenberg D, Solans R, Rischmueller M, Kwok SK, Nordmark G, Suzuki Y, Giacomelli R, Devauchelle-Pensec V, Bombardieri M, Hofauer B, Bootsma H, Brun JG, Fraile G, Carsons SE, Gheita TA, Morel J, Vollenveider C, Atzeni F, Retamozo S, Horvath IF, Sivils K, Mandl T, Sandhya P, De Vita S, Sanchez-Guerrero J, van der Heijden E, Trevisani VFM, Wahren-Herlenius M, Mariette X, Ramos-Casals M; EULAR-SS Task Force Big Data Consortium.	Ann Rheum Dis. 2017 Jun;76(6):1042-1050. doi: 10.1136/annrheumdis-2016-209952. Epub 2016 Nov 29.	Brito-Zerón P	Ann Rheum Dis	2017		NA	NA	10.1136/annrheumdis-2016-209952
Serum Metabolomic Signatures Can Predict Subclinical Atherosclerosis in Patients With Systemic Lupus Erythematosus	Coelewij L, Waddington KE, Robinson GA, Chocano E, McDonnell T, Farinha F, Peng J, Donnes P, Smith E, Croca S, Bakshi J, Griffin M, Nicolaides A, Rahman A, Jury EC, Pineda-Torra I.	Arterioscler Thromb Vasc Biol. 2021 Feb 1:ATVBAHA120315321. doi: 10.1161/ATVBAHA.120.315321. Online ahead of print.	Coelewij L	Arterioscler Thromb Vasc Biol	2021		NA	NA	10.1161/ATVBAHA.120.315321
Dysregulation of Signaling Pathways Due to Differentially Expressed Genes From the B-Cell Transcriptomes of Systemic Lupus Erythematosus Patients - A Bioinformatics Approach	Udhaya Kumar S, Thirumal Kumar D, Siva R, George Priya Doss C, Younes S, Younes N, Sidenna M, Zayed H.	Front Bioeng Biotechnol. 2020 Apr 30;8:276. doi: 10.3389/fbioe.2020.00276. eCollection 2020.	Udhaya Kumar S	Front Bioeng Biotechnol	2020		PMC7203449		10.3389/fbioe.2020.00276
Machine learning applied to whole-blood RNA-sequencing data uncovers distinct subsets of patients with systemic lupus erythematosus	Figgett WA, Monaghan K, Ng M, Alhamdoosh M, Maraskovsky E, Wilson NJ, Hoi AY, Morand EF, Mackay F.	Clin Transl Immunology. 2019 Dec 12;8(12):e01093. doi: 10.1002/cti2.1093. eCollection 2019.	Figgett WA	Clin Transl Immunology	2019		PMC6946916		10.1002/cti2.1093
A Bayesian gene network reveals insight into the JAK-STAT pathway in systemic lupus erythematosus	Li Y, Higgs RE, Hoffman RW, Dow ER, Liu X, Petri M, Wallace DJ, Dörner T, Eastwood BJ, Miller BB, Liu Y.	PLoS One. 2019 Dec 2;14(12):e0225651. doi: 10.1371/journal.pone.0225651. eCollection 2019.	Li Y	PLoS One	2019		PMC6886858		10.1371/journal.pone.0225651
Potential protein biomarkers for systemic lupus erythematosus determined by bioinformatics analysis	Kong J, Li L, Zhimin L, Yan J, Ji D, Chen Y, Yuanyuan W, Chen X, Shao H, Wang J, Da Z.	Comput Biol Chem. 2019 Dec;83:107135. doi: 10.1016/j.compbiolchem.2019.107135. Epub 2019 Oct 31.	Kong J	Comput Biol Chem	2019				10.1016/j.compbiolchem.2019.107135
Machine learning approaches to predict lupus disease activity from gene expression data	Kegerreis B, Catalina MD, Bachali P, Geraci NS, Labonte AC, Zeng C, Stearrett N, Crandall KA, Lipsky PE, Grammer AC.	Sci Rep. 2019 Jul 3;9(1):9617. doi: 10.1038/s41598-019-45989-0.	Kegerreis B	Sci Rep	2019		PMC6610624		10.1038/s41598-019-45989-0
Identification of alterations in macrophage activation associated with disease activity in systemic lupus erythematosus	Labonte AC, Kegerreis B, Geraci NS, Bachali P, Madamanchi S, Robl R, Catalina MD, Lipsky PE, Grammer AC.	PLoS One. 2018 Dec 18;13(12):e0208132. doi: 10.1371/journal.pone.0208132. eCollection 2018.	Labonte AC	PLoS One	2018		PMC6298676		10.1371/journal.pone.0208132
Bioinformatics analysis of differentially expressed gene profiles associated with systemic lupus erythematosus	Wu C, Zhao Y, Lin Y, Yang X, Yan M, Min Y, Pan Z, Xia S, Shao Q.	Mol Med Rep. 2018 Mar;17(3):3591-3598. doi: 10.3892/mmr.2017.8293. Epub 2017 Dec 18.	Wu C	Mol Med Rep	2018		PMC5802164		10.3892/mmr.2017.8293
High proportions of dementia among SLE patients: A big data analysis	Gendelman O, Tiosano S, Shoenfeld Y, Comaneshter D, Amital H, Cohen AD, Amital D.	Int J Geriatr Psychiatry. 2018 Mar;33(3):531-536. doi: 10.1002/gps.4819. Epub 2017 Nov 8.	Gendelman O	Int J Geriatr Psychiatry	2018				10.1002/gps.4819
The association between systemic lupus erythematosus and bipolar disorder - a big data analysis	Tiosano S, Nir Z, Gendelman O, Comaneshter D, Amital H, Cohen AD, Amital D.	Eur Psychiatry. 2017 Jun;43:116-119. doi: 10.1016/j.eurpsy.2017.03.006. Epub 2017 Apr 4.	Tiosano S	Eur Psychiatry	2017				10.1016/j.eurpsy.2017.03.006
Broad Learning Enhanced (1)H-MRS for Early Diagnosis of Neuropsychiatric Systemic Lupus Erythematosus	Li Y, Ge Z, Zhang Z, Shen Z, Wang Y, Zhou T, Wu R.	Comput Math Methods Med. 2020 Nov 22;2020:8874521. doi: 10.1155/2020/8874521. eCollection 2020.	Li Y	Comput Math Methods Med	2020		PMC7704182	NA	10.1155/2020/8874521
Adults with systemic lupus exhibit distinct molecular phenotypes in a cross-sectional study	Guthridge JM, Lu R, Tran LT, Arriens C, Aberle T, Kamp S, Munroe ME, Dominguez N, Gross T, DeJager W, Macwana SR, Bourn RL, Apel S, Thanou A, Chen H, Chakravarty EF, Merrill JT, James JA.	EClinicalMedicine. 2020 Mar 4;20:100291. doi: 10.1016/j.eclinm.2020.100291. eCollection 2020 Mar.	Guthridge JM	EClinicalMedicine	2020		PMC7058913	NA	10.1016/j.eclinm.2020.100291
Developing and Validating Methods to Assemble Systemic Lupus Erythematosus Births in the Electronic Health Record	Barnado A, Eudy AM, Blaske A, Wheless L, Kirchoff K, Oates JC, Clowse MEB.	Arthritis Care Res (Hoboken). 2020 Nov 30. doi: 10.1002/acr.24522. Online ahead of print.	Barnado A	Arthritis Care Res (Hoboken)	2020				10.1002/acr.24522
Differential Treatments Based on Drug-induced Gene Expression Signatures and Longitudinal Systemic Lupus Erythematosus Stratification	Toro-Domínguez D, Lopez-Domínguez R, García Moreno A, Villatoro-García JA, Martorell-Marugán J, Goldman D, Petri M, Wojdyla D, Pons-Estel BA, Isenberg D, Morales-Montes de Oca G, Trejo-Zambrano MI, García González B, Rosetti F, Gómez-Martín D, Romero-Díaz J, Carmona-Sáez P, Alarcón-Riquelme ME.	Sci Rep. 2019 Oct 29;9(1):15502. doi: 10.1038/s41598-019-51616-9.	Toro-Domínguez D	Sci Rep	2019		PMC6820741	NA	10.1038/s41598-019-51616-9
Disease-associated and patient-specific immune cell signatures in juvenile-onset systemic lupus erythematosus: patient stratification using a machine-learning approach	Robinson GA, Peng J, Dönnes P, Coelewij L, Naja M, Radziszewska A, Wincup C, Peckham H, Isenberg DA, Ioannou Y, Pineda-Torra I, Ciurtin C, Jury EC.	Lancet Rheumatol. 2020 Jul 29;2(8):e485-e496. doi: 10.1016/S2665-9913(20)30168-5. eCollection 2020 Aug.	Robinson GA	Lancet Rheumatol	2020		PMC7425802	NA	10.1016/S2665-9913(20)30168-5
Patient ancestry significantly contributes to molecular heterogeneity of systemic lupus erythematosus	Catalina MD, Bachali P, Yeo AE, Geraci NS, Petri MA, Grammer AC, Lipsky PE.	JCI Insight. 2020 Aug 6;5(15):e140380. doi: 10.1172/jci.insight.140380.	Catalina MD	JCI Insight	2020		PMC7455079	NA	10.1172/jci.insight.140380
Self-management and adherence in childhood-onset systemic lupus erythematosus: what are we missing?	Harry O, Crosby LE, Smith AW, Favier L, Aljaberi N, Ting TV, Huggins JL, Modi AC.	Lupus. 2019 Apr;28(5):642-650. doi: 10.1177/0961203319839478. Epub 2019 Mar 24.	Harry O	Lupus	2019		PMC6506349	NIHMS1523194	10.1177/0961203319839478
Identifying lupus patients in electronic health records: Development and validation of machine learning algorithms and application of rule-based algorithms	Jorge A, Castro VM, Barnado A, Gainer V, Hong C, Cai T, Cai T, Carroll R, Denny JC, Crofford L, Costenbader KH, Liao KP, Karlson EW, Feldman CH.	Semin Arthritis Rheum. 2019 Aug;49(1):84-90. doi: 10.1016/j.semarthrit.2019.01.002. Epub 2019 Jan 4.	Jorge A	Semin Arthritis Rheum	2019		PMC6609504	NIHMS1519139	10.1016/j.semarthrit.2019.01.002
Temporal relationships between systemic lupus erythematosus and comorbidities	Kuo CF, Chou IJ, Rees F, Grainge MJ, Lanyon P, Davenport G, Mallen CD, Chung TT, Chen JS, Zhang W, Doherty M.	Rheumatology (Oxford). 2019 May 1;58(5):840-848. doi: 10.1093/rheumatology/key335.	Kuo CF	Rheumatology (Oxford)	2019		NA	NA	10.1093/rheumatology/key335
NovelmiRNA-25 inhibits AMPD2 in peripheral blood mononuclear cells of patients with systemic lupus erythematosus and represents a promising novel biomarker	Guo G, Wang H, Shi X, Ye L, Wu K, Lin K, Ye S, Li B, Zhang H, Lin Q, Ye S, Xue X, Chen C.	J Transl Med. 2018 Dec 22;16(1):370. doi: 10.1186/s12967-018-1739-5.	Guo G	J Transl Med	2018		PMC6303892	NA	10.1186/s12967-018-1739-5
Differential expressions of plasma proteins in systemic lupus erythematosus patients identified by proteomic analysis	Madda R, Lin SC, Sun WH, Huang SL.	J Microbiol Immunol Infect. 2019 Oct;52(5):816-826. doi: 10.1016/j.jmii.2018.02.004. Epub 2018 Mar 29.	Madda R	J Microbiol Immunol Infect	2019		NA	NA	10.1016/j.jmii.2018.02.004
Lupus nephritis pathology prediction with clinical indices	Tang Y, Zhang W, Zhu M, Zheng L, Xie L, Yao Z, Zhang H, Cao D, Lu B.	Sci Rep. 2018 Jul 6;8(1):10231. doi: 10.1038/s41598-018-28611-7.	Tang Y	Sci Rep	2018		PMC6035173	NA	10.1038/s41598-018-28611-7
Prediction of chronic damage in systemic lupus erythematosus by using machine-learning models	Ceccarelli F, Sciandrone M, Perricone C, Galvan G, Morelli F, Vicente LN, Leccese I, Massaro L, Cipriano E, Spinelli FR, Alessandri C, Valesini G, Conti F.	PLoS One. 2017 Mar 22;12(3):e0174200. doi: 10.1371/journal.pone.0174200. eCollection 2017.	Ceccarelli F	PLoS One	2017		PMC5362169	NA	10.1371/journal.pone.0174200
Infodemiology of systemic lupus erythematous using Google Trends	Radin M, Sciascia S.	Lupus. 2017 Jul;26(8):886-889. doi: 10.1177/0961203317691372. Epub 2017 Feb 5.	Radin M	Lupus	2017		NA	NA	10.1177/0961203317691372
A clinical decision support system for prediction of pregnancy outcome in pregnant women with systemic lupus erythematosus	Paydar K, Niakan Kalhori SR, Akbarian M, Sheikhtaheri A.	Int J Med Inform. 2017 Jan;97:239-246. doi: 10.1016/j.ijmedinf.2016.10.018. Epub 2016 Nov 1.	Paydar K	Int J Med Inform	2017		NA	NA	10.1016/j.ijmedinf.2016.10.018
Validation of Systemic Lupus Erythematosus Diagnosis as the Primary Cause of Renal Failure in the US Renal Data System	Broder A, Mowrey WB, Izmirly P, Costenbader KH.	Arthritis Care Res (Hoboken). 2017 Apr;69(4):599-604. doi: 10.1002/acr.22972.	Broder A	Arthritis Care Res (Hoboken)	2017		PMC5219868	NIHMS800731	10.1002/acr.22972
Do Illness Perceptions and Coping Strategies Change Over Time in Patients Recently Diagnosed With Axial Spondyloarthritis?	van Lunteren M, Landewé R, Fongen C, Ramonda R, van der Heijde D, van Gaalen FA.	J Rheumatol. 2020 Dec 1;47(12):1752-1759. doi: 10.3899/jrheum.191353. Epub 2020 May 15.	van Lunteren M	J Rheumatol	2020				10.3899/jrheum.191353
Interleukin-17 Inhibition in Spondyloarthritis Is Associated With Subclinical Gut Microbiome Perturbations and a Distinctive Interleukin-25-Driven Intestinal Inflammation	Manasson J, Wallach DS, Guggino G, Stapylton M, Badri MH, Solomon G, Reddy SM, Coras R, Aksenov AA, Jones DR, Girija PV, Neimann AL, Heguy A, Segal LN, Dorrestein PC, Bonneau R, Guma M, Ciccia F, Ubeda C, Clemente JC, Scher JU.	Arthritis Rheumatol. 2020 Apr;72(4):645-657. doi: 10.1002/art.41169. Epub 2020 Mar 12.	Manasson J	Arthritis Rheumatol	2020		PMC7113119	NIHMS1059456	10.1002/art.41169
Autoantibodies in Spondyloarthritis, Focusing on Anti-CD74 Antibodies	Liu Y, Liao X, Shi G.	Front Immunol. 2019 Jan 22;10:5. doi: 10.3389/fimmu.2019.00005. eCollection 2019.	Liu Y	Front Immunol	2019		PMC6349765	NA	10.3389/fimmu.2019.00005
Cohort identification of axial spondyloarthritis in a large healthcare dataset: current and future methods	Walsh JA, Pei S, Penmetsa GK, Leng J, Cannon GW, Clegg DO, Sauer BC.	BMC Musculoskelet Disord. 2018 Sep 5;19(1):317. doi: 10.1186/s12891-018-2211-7.	Walsh JA	BMC Musculoskelet Disord	2018		PMC6123987	NA	10.1186/s12891-018-2211-7
A differential expression network method identifies ankylosing spondylitis-related genes	Gao P, Fu S, Liu Y, Zi X.	J Cancer Res Ther. 2018;14(4):833-837. doi: 10.4103/0973-1482.188294.	Gao P	J Cancer Res Ther	2018		NA	NA	10.4103/0973-1482.188294
Single Residue Variation in Skeletal Muscle Myosin Enables Direct and Selective Drug Targeting for Spasticity and Muscle Stiffness	Gyimesi M, Horváth ÁI, Túrós D, Suthar SK, Pénzes M, Kurdi C, Canon L, Kikuti C, Ruppel KM, Trivedi DV, Spudich JA, Lőrincz I, Rauscher AÁ, Kovács M, Pál E, Komoly S, Houdusse A, Málnási-Csizmadia A.	Cell. 2020 Oct 15;183(2):335-346.e13. doi: 10.1016/j.cell.2020.08.050. Epub 2020 Oct 8.	Gyimesi M	Cell	2020		PMC7596007	NIHMS1634063	10.1016/j.cell.2020.08.050
Artificial Neural Network Learns Clinical Assessment of Spasticity in Modified Ashworth Scale	Park JH, Kim Y, Lee KJ, Yoon YS, Kang SH, Kim H, Park HS.	Arch Phys Med Rehabil. 2019 Oct;100(10):1907-1915. doi: 10.1016/j.apmr.2019.03.016. Epub 2019 Apr 19.	Park JH	Arch Phys Med Rehabil	2019		NA	NA	10.1016/j.apmr.2019.03.016
Analysis of Machine Learning-Based Assessment for Elbow Spasticity Using Inertial Sensors	Kim JY, Park G, Lee SA, Nam Y.	Sensors (Basel). 2020 Mar 14;20(6):1622. doi: 10.3390/s20061622.	Kim JY	Sensors (Basel)	2020		PMC7146614	NA	10.3390/s20061622
Objective Assessment of Spasticity With a Method Based on a Human Upper Limb Model	Ang WS, Geyer H, Chen IM, Ang WT.	IEEE Trans Neural Syst Rehabil Eng. 2018 Jul;26(7):1414-1423. doi: 10.1109/TNSRE.2018.2821197.	Ang WS	IEEE Trans Neural Syst Rehabil Eng	2018		NA	NA	10.1109/TNSRE.2018.2821197
A retrospective study to assess resource utilization and costs in patients with post-stroke spasticity in the United Kingdom	Raluy-Callado M, Cox A, MacLachlan S, Bakheit AM, Moore AP, Dinet J, Gabriel S.	Curr Med Res Opin. 2018 Jul;34(7):1317-1324. doi: 10.1080/03007995.2018.1447449. Epub 2018 Mar 29.	Raluy-Callado M	Curr Med Res Opin	2018		NA	NA	10.1080/03007995.2018.1447449
Hand Passive Mobilization Performed with Robotic Assistance: Acute Effects on Upper Limb Perfusion and Spasticity in Stroke Survivors	Gobbo M, Gaffurini P, Vacchi L, Lazzarini S, Villafane J, Orizio C, Negrini S, Bissolotti L.	Biomed Res Int. 2017;2017:2796815. doi: 10.1155/2017/2796815. Epub 2017 Sep 28.	Gobbo M	Biomed Res Int	2017		PMC5637828	NA	10.1155/2017/2796815
Assessment of elbow spasticity with surface electromyography and mechanomyography based on support vector machine	Hui Wang, Lei Wang, Yun Xiang, Ning Zhao, Xiangxin Li, Shixiong Chen, Chuang Lin, Guanglin Li.	Conf Proc IEEE Eng Med Biol Soc. 2017 Jul;2017:3860-3863. doi: 10.1109/EMBC.2017.8037699.	Hui Wang	Conf Proc IEEE Eng Med Biol Soc	2017		NA	NA	10.1109/EMBC.2017.8037699
Technologically-advanced assessment of upper-limb spasticity: a pilot study	Posteraro F, Crea S, Mazzoleni S, Berteanu M, Ciobanu I, Vitiello N, Cempini M, Gervasio S, Mrachacz-Kersting N.	Eur J Phys Rehabil Med. 2018 Aug;54(4):536-544. doi: 10.23736/S1973-9087.17.04815-8. Epub 2017 Sep 4.	Posteraro F	Eur J Phys Rehabil Med	2018		NA	NA	10.23736/S1973-9087.17.04815-8
Flexion synergy overshadows flexor spasticity during reaching in chronic moderate to severe hemiparetic stroke	Ellis MD, Schut I, Dewald JPA.	Clin Neurophysiol. 2017 Jul;128(7):1308-1314. doi: 10.1016/j.clinph.2017.04.028. Epub 2017 May 12.	Ellis MD	Clin Neurophysiol	2017		PMC5507628	NIHMS876425	10.1016/j.clinph.2017.04.028
Using fuzzy logic for diagnosis and classification of spasticity	Alcan V, Canal MR, Zinnuroğlu M.	Turk J Med Sci. 2017 Feb 27;47(1):148-160. doi: 10.3906/sag-1512-65.	Alcan V	Turk J Med Sci	2017		NA	NA	10.3906/sag-1512-65
Bigger is better: larger thoracic height is associated with increased health related quality of life at skeletal maturity	Roye BD, Simhon ME, Matsumoto H, Garg S, Redding G, Samdani A, Smith JT, Sponseller P, Vitale MG; Children’s Spine Study Group; Growing Spine Study Group.	Spine Deform. 2020 Aug;8(4):771-779. doi: 10.1007/s43390-020-00095-4. Epub 2020 Mar 11.	Roye BD	Spine Deform	2020				10.1007/s43390-020-00095-4
A Region-Based Deep Level Set Formulation for Vertebral Bone Segmentation of Osteoporotic Fractures	Rehman F, Ali Shah SI, Riaz MN, Gilani SO, R F.	J Digit Imaging. 2020 Feb;33(1):191-203. doi: 10.1007/s10278-019-00216-0.	Rehman F	J Digit Imaging	2020		PMC7064662		10.1007/s10278-019-00216-0
Strain uncertainties from two digital volume correlation approaches in prophylactically augmented vertebrae: Local analysis on bone and cement-bone microstructures	Tozzi G, Dall'Ara E, Palanca M, Curto M, Innocente F, Cristofolini L.	J Mech Behav Biomed Mater. 2017 Mar;67:117-126. doi: 10.1016/j.jmbbm.2016.12.006. Epub 2016 Dec 8.	Tozzi G	J Mech Behav Biomed Mater	2017				10.1016/j.jmbbm.2016.12.006
Spine Surgery in Italy in the COVID-19 Era: Proposal for Assessing and Responding to the Regional State of Emergency	Rispoli R, Diamond ME, Balsano M, Cappelletto B.	World Neurosurg. 2021 Jan;145:e1-e6. doi: 10.1016/j.wneu.2020.08.001. Epub 2020 Aug 7.	Rispoli R	World Neurosurg	2021		PMC7413088	NA	10.1016/j.wneu.2020.08.001
Establishing an Interdisciplinary Compulsory Elective Subject 'Spine' in the Curriculum of the University Study Course of Human Medicine	Zippelius T, Weschenfelder W, Eicker SO, Putzier M, Röhner E, Matziolis G, Strube P.	Acta Chir Orthop Traumatol Cech. 2018;85(3):165-170.	Zippelius T	Acta Chir Orthop Traumatol Cech	2018		NA	NA	NA
Fully automated radiological analysis of spinal disorders and deformities: a deep learning approach	Galbusera F, Niemeyer F, Wilke HJ, Bassani T, Casaroli G, Anania C, Costa F, Brayda-Bruno M, Sconfienza LM.	Eur Spine J. 2019 May;28(5):951-960. doi: 10.1007/s00586-019-05944-z. Epub 2019 Mar 12.	Galbusera F	Eur Spine J	2019		NA	NA	10.1007/s00586-019-05944-z
3-D Morphology Prediction of Progressive Spinal Deformities From Probabilistic Modeling of Discriminant Manifolds	Kadoury S, Mandel W, Roy-Beaudry M, Nault ML, Parent S.	IEEE Trans Med Imaging. 2017 May;36(5):1194-1204. doi: 10.1109/TMI.2017.2657225. Epub 2017 Jan 23.	Kadoury S	IEEE Trans Med Imaging	2017		NA	NA	10.1109/TMI.2017.2657225
Epidemiology and Outcomes of Infectious Spondylodiscitis in Hemodialysis Patients	Lu YA, Sun WC, Kuo G, Chen CY, Kao HK, Lin Y, Lee CH, Hung CC, Tian YC, Ko YS, Hsu HH.	Spine (Phila Pa 1976). 2018 Jun 15;43(12):869-876. doi: 10.1097/BRS.0000000000002443.	Lu YA	Spine (Phila Pa 1976)	2018		NA	NA	10.1097/BRS.0000000000002443
Lumbar intervertebral disc mRNA sequencing identifies the regulatory pathway in patients with disc herniation and spondylolisthesis	Bydon M, Moinuddin FM, Yolcu YU, Wahood W, Alvi MA, Goyal A, Elminawy M, Galeano-Garces C, Dudakovic A, Nassr A, Larson AN, van Wijnen AJ.	Gene. 2020 Aug 5;750:144634. doi: 10.1016/j.gene.2020.144634. Epub 2020 Mar 30.	Bydon M	Gene	2020		NA	NA	10.1016/j.gene.2020.144634
The Antiretroviral Agent Nelfinavir Mesylate: A Potential Therapy for Systemic Sclerosis	Sanchez CG, Molinski SV, Gongora R, Sosulski M, Fuselier T, MacKinnon SS, Mondal D, Lasky JA.	Arthritis Rheumatol. 2018 Jan;70(1):115-126. doi: 10.1002/art.40326. Epub 2017 Dec 8.	Sanchez CG	Arthritis Rheumatol	2018				10.1002/art.40326
Microbial and metabolic multi-omic correlations in systemic sclerosis patients	Bellocchi C, Fernández-Ochoa Á, Montanelli G, Vigone B, Santaniello A, Milani C, Quirantes-Piné R, Borrás-Linares I, Ventura M, Segura-Carrettero A, Alarcón-Riquelme ME, Beretta L.	Ann N Y Acad Sci. 2018 Jun;1421(1):97-109. doi: 10.1111/nyas.13736. Epub 2018 May 11.	Bellocchi C	Ann N Y Acad Sci	2018				10.1111/nyas.13736
A Functional Genomic Meta-Analysis of Clinical Trials in Systemic Sclerosis: Toward Precision Medicine and Combination Therapy	Taroni JN, Martyanov V, Mahoney JM, Whitfield ML.	J Invest Dermatol. 2017 May;137(5):1033-1041. doi: 10.1016/j.jid.2016.12.007. Epub 2016 Dec 21.	Taroni JN	J Invest Dermatol	2017		PMC8190797	NIHMS1609058	10.1016/j.jid.2016.12.007
Identifying early pulmonary arterial hypertension biomarkers in systemic sclerosis: Machine learning on proteomics from the DETECT cohort	Bauer Y, de Bernard S, Hickey P, Ballard K, Cruz J, Cornelisse P, Chadha-Boreham H, Distler O, Rosenberg D, Doelberg M, Roux S, Nayler O, Lawrie A.	Eur Respir J. 2020 Dec 17:2002591. doi: 10.1183/13993003.02591-2020. Online ahead of print.	Bauer Y	Eur Respir J	2020		NA	NA	10.1183/13993003.02591-2020
A Machine Learning Classifier for Assigning Individual Patients With Systemic Sclerosis to Intrinsic Molecular Subsets	Franks JM, Martyanov V, Cai G, Wang Y, Li Z, Wood TA, Whitfield ML.	Arthritis Rheumatol. 2019 Oct;71(10):1701-1710. doi: 10.1002/art.40898. Epub 2019 Sep 2.	Franks JM	Arthritis Rheumatol	2019		PMC6764877	NIHMS1020101	10.1002/art.40898
Transcriptional insights into pathogenesis of cutaneous systemic sclerosis using pathway driven meta-analysis assisted by machine learning methods	Xu X, Ramanujam M, Visvanathan S, Assassi S, Liu Z, Li L.	PLoS One. 2020 Nov 30;15(11):e0242863. doi: 10.1371/journal.pone.0242863. eCollection 2020.	Xu X	PLoS One	2020		PMC7703909	NA	10.1371/journal.pone.0242863
Microbiome dysbiosis is associated with disease duration and increased inflammatory gene expression in systemic sclerosis skin	Johnson ME, Franks JM, Cai G, Mehta BK, Wood TA, Archambault K, Pioli PA, Simms RW, Orzechowski N, Arron S, Whitfield ML.	Arthritis Res Ther. 2019 Feb 6;21(1):49. doi: 10.1186/s13075-019-1816-z.	Johnson ME	Arthritis Res Ther	2019		PMC6366065		10.1186/s13075-019-1816-z
Quantifying Digital Ulcers in Systemic Sclerosis: Reliability of Computer-Assisted Planimetry in Measuring Lesion Size	Simpson V, Hughes M, Wilkinson J, Herrick AL, Dinsdale G.	Arthritis Care Res (Hoboken). 2018 Mar;70(3):486-490. doi: 10.1002/acr.23300.	Simpson V	Arthritis Care Res (Hoboken)	2018				10.1002/acr.23300
48-year trends in systemic sclerosis mortality, 1968-2015: A United States population-based study	Yen E, Singh DR, Singh RR.	Arthritis Care Res (Hoboken). 2020 Aug 8:10.1002/acr.24411. doi: 10.1002/acr.24411. Online ahead of print.	Yen E	Arthritis Care Res (Hoboken)	2020		PMC7868470	NIHMS1629511	10.1002/acr.24411
High frequency ultrasound assessment of systemic sclerosis skin involvement: intra-observer repeatability and relationship with clinician assessment and dermal collagen content	Flower VA, Barratt SL, Hart DJ, Mackenzie AB, Shipley JA, Ward SG, Pauling JD.	J Rheumatol. 2020 Nov 1:jrheum.200234. doi: 10.3899/jrheum.200234. Online ahead of print.	Flower VA	J Rheumatol	2020				10.3899/jrheum.200234
Machine learning integration of scleroderma histology and gene expression identifies fibroblast polarisation as a hallmark of clinical severity and improvement	Showalter K, Spiera R, Magro C, Agius P, Martyanov V, Franks JM, Sharma R, Geiger H, Wood TA, Zhang Y, Hale CR, Finik J, Whitfield ML, Orange DE, Gordon JK.	Ann Rheum Dis. 2021 Feb;80(2):228-237. doi: 10.1136/annrheumdis-2020-217840. Epub 2020 Oct 7.	Showalter K	Ann Rheum Dis	2021		NA	NA	10.1136/annrheumdis-2020-217840
Applicability of radiomics in interstitial lung disease associated with systemic sclerosis: proof of concept	Martini K, Baessler B, Bogowicz M, Blüthgen C, Mannil M, Tanadini-Lang S, Schniering J, Maurer B, Frauenfelder T.	Eur Radiol. 2020 Oct 6. doi: 10.1007/s00330-020-07293-8. Online ahead of print.	Martini K	Eur Radiol	2020		NA	NA	10.1007/s00330-020-07293-8
Occupational silica exposure in an Australian systemic sclerosis cohort	Patel S, Morrisroe K, Proudman S, Hansen D, Sahhar J, Sim MR, Ngian GS, Walker J, Strickland G, Wilson M, Ferdowsi N, Major G, Roddy J, Stevens W, Nikpour M; Australian Scleroderma Interest Group.	Rheumatology (Oxford). 2020 Dec 1;59(12):3900-3905. doi: 10.1093/rheumatology/keaa446.	Patel S	Rheumatology (Oxford)	2020		NA	NA	10.1093/rheumatology/keaa446
Epilepsy is not statistically associated with systemic sclerosis but significantly impacts on mortality: A real-world epidemiological survey-based study	Watad A, Bragazzi NL, Brigo F, Adawi M, Mahroum N, Comaneshter D, Amital D, Cohen AD, Amital H.	Best Pract Res Clin Rheumatol. 2018 Oct;32(5):710-717. doi: 10.1016/j.berh.2019.02.013. Epub 2019 Mar 7.	Watad A	Best Pract Res Clin Rheumatol	2018		NA	NA	10.1016/j.berh.2019.02.013
Systemic Sclerosis is Linked to Psoriasis and May Impact on Patients' Survival: A Large Cohort Study	Watad A, Bragazzi NL, McGonagle D, Damiani G, Comaneshter D, Cohen A, Amital H.	J Clin Med. 2019 Apr 16;8(4):521. doi: 10.3390/jcm8040521.	Watad A	J Clin Med	2019		PMC6517892	NA	10.3390/jcm8040521
The burden of depression in systemic sclerosis patients: a nationwide population-based study	Bragazzi NL, Watad A, Gizunterman A, McGonagle D, Mahagna H, Comaneshter D, Amital H, Cohen AD, Amital D.	J Affect Disord. 2019 Jan 15;243:427-431. doi: 10.1016/j.jad.2018.09.075. Epub 2018 Sep 21.	Bragazzi NL	J Affect Disord	2019		NA	NA	10.1016/j.jad.2018.09.075
Integration of Genome-Wide DNA Methylation and Transcription Uncovered Aberrant Methylation-Regulated Genes and Pathways in the Peripheral Blood Mononuclear Cells of Systemic Sclerosis	Zhu H, Zhu C, Mi W, Chen T, Zhao H, Zuo X, Luo H, Li QZ.	Int J Rheumatol. 2018 Sep 2;2018:7342472. doi: 10.1155/2018/7342472. eCollection 2018.	Zhu H	Int J Rheumatol	2018		PMC6139224	NA	10.1155/2018/7342472
Interactive associations of sex and hyperlipidemia with calcific tendinitis of the shoulder in Taiwanese adults	Lin CC, Nfor ON, Su CL, Hsu SY, Tantoh DM, Liaw YP.	Medicine (Baltimore). 2020 Nov 13;99(46):e23299. doi: 10.1097/MD.0000000000023299.	Lin CC	Medicine (Baltimore)	2020		PMC7668432	NA	10.1097/MD.0000000000023299
Differential diagnosis of jaw pain using informatics technology	Nam Y, Kim HG, Kho HS.	J Oral Rehabil. 2018 Aug;45(8):581-588. doi: 10.1111/joor.12655. Epub 2018 Jun 4.	Nam Y	J Oral Rehabil	2018		NA	NA	10.1111/joor.12655
Muscle tenderness score in temporomandibular disorders patients: A case-control study	Almoznino G, Zini A, Zakuto A, Zlutzky H, Bekker S, Shay B, Haviv Y, Sharav Y, Benoliel R.	J Oral Rehabil. 2019 Mar;46(3):209-218. doi: 10.1111/joor.12743. Epub 2018 Nov 20.	Almoznino G	J Oral Rehabil	2019		NA	NA	10.1111/joor.12743
Functionally distinct ERAP1 and ERAP2 are a hallmark of HLA-A29-(Birdshot) Uveitis	Kuiper JJW, Setten JV, Devall M, Cretu-Stancu M, Hiddingh S, Ophoff RA, Missotten TOAR, Velthoven MV, Den Hollander AI, Hoyng CB, James E, Reeves E, Cordero-Coma M, Fonollosa A, Adán A, Martín J, Koeleman BPC, Boer JH, Pulit SL, Márquez A, Radstake TRDJ.	Hum Mol Genet. 2018 Dec 15;27(24):4333-4343. doi: 10.1093/hmg/ddy319.	Kuiper JJW	Hum Mol Genet	2018		PMC6276832	NA	10.1093/hmg/ddy319
THE COLLABORATIVE OCULAR TUBERCULOSIS STUDY (COTS)-1: A Multinational Review of 251 Patients With Tubercular Retinal Vasculitis	Gunasekeran DV, Agrawal R, Agarwal A, Carreño E, Raje D, Aggarwal K, Kon OM, Nguyen QD, Pavesio C, Gupta V; COTS-1 Study Group.	Retina. 2019 Aug;39(8):1623-1630. doi: 10.1097/IAE.0000000000002194.	Gunasekeran DV	Retina	2019				10.1097/IAE.0000000000002194
Exploratory proteomic analysis implicates the alternative complement cascade in primary CNS vasculitis	Mandel-Brehm C, Retallack H, Knudsen GM, Yamana A, Hajj-Ali RA, Calabrese LH, Tihan T, Sample HA, Zorn KC, Gorman MP, Madan Cohen J, Sreih AG, Marcus JF, Josephson SA, Douglas VC, Gelfand JM, Wilson MR, DeRisi JL.	Neurology. 2019 Jul 30;93(5):e433-e444. doi: 10.1212/WNL.0000000000007850. Epub 2019 Jul 3.	Mandel-Brehm C	Neurology	2019		PMC6693432	NA	10.1212/WNL.0000000000007850
MultiPLIER: A Transfer Learning Framework for Transcriptomics Reveals Systemic Features of Rare Disease	Taroni JN, Grayson PC, Hu Q, Eddy S, Kretzler M, Merkel PA, Greene CS.	Cell Syst. 2019 May 22;8(5):380-394.e4. doi: 10.1016/j.cels.2019.04.003.	Taroni JN	Cell Syst	2019		PMC6538307	NIHMS1527796	10.1016/j.cels.2019.04.003
Eosinophilic granulomatosis with polyangiitis in children: Data from the French RespiRare® cohort	Fina A, Dubus JC, Tran A, Derelle J, Reix P, Fayon M, Couderc L, Donnou MD, Pagnier A, Blanchon S, Faure N, Mely L, Albertini M, de Blic J, Giovannini-Chami L.	Pediatr Pulmonol. 2018 Dec;53(12):1640-1650. doi: 10.1002/ppul.24089. Epub 2018 Jun 26.	Fina A	Pediatr Pulmonol	2018				10.1002/ppul.24089
